# Identification of consensus head and neck cancer-associated microbiota signatures: a meta-analysis of 16S rRNA and The Cancer Microbiome Atlas datasets

**DOI:** 10.1101/2023.07.25.23293137

**Authors:** Kenny Yeo, Runhao Li, Fangmeinuo Wu, George Bouras, Linh T.H. Mai, Eric Smith, Peter-John Wormald, Rowan Valentine, Alkis James Psaltis, Sarah Vreugde, Kevin Fenix

## Abstract

**Objective:** Multiple reports have attempted to describe the tumour microbiota in head and neck cancer. However, these have failed to produce a consistent microbiota signature which may undermine understanding the importance of bacterial-mediated effects in head and neck cancer. The aim of this study is to consolidate these datasets and identify a consensus microbiota signature in head and neck cancer.

**Methods:** We analysed 11 published head and neck cancer 16S ribosomal RNA microbial datasets collected from cancer, cancer-adjacent and non-cancer tissue to generate a consensus microbiota signature. These signatures were then validated using The Cancer Microbiome Atlas database.

**Results:** We identified unique bacteria enrichment within tissue types and correlated it with possible functional and clinical outcomes.

**Conclusions:** Our meta-analysis demonstrates a consensus microbiota signature for head and neck cancer, highlighting its potential importance in this disease.

**Highlights:**

- The first meta-analysis of tissue microbiome in head and neck cancer containing eleven 16S ribosomal RNA and The Cancer Microbiome Atlas dataset.
- Microbiome from head and neck tissues were able to distinguish tissue types (cancer, cancer-adjacent, non-cancer) using 16S rRNA sequencing and whole genome sequencing datasets.
- Specific bacterial genera correlate with different tumour microenvironment phenotypes.
- High abundance *Fusobacterium* in tumour tissue correlates with better overall survival.

## Supplementary Tables for "Identification of consensus head and neck cancer-associated microbiota signatures: a meta-analysis of 16S rRNA and The Cancer Microbiome Atlas datasets"

### Sheet: Supplementary Table 1 ROB
Supplementary table 1: Risk of bias assessment of the included studies	Accession number	D1	D2	D3	D4	D5	Overall
	PRJNA412445	Low risk	Low risk	Low risk	Low risk	Low risk	Low risk
	PRJNA555458	Low risk	Low risk	Low risk	Low risk	Low risk	Low risk
	PRJNA596113	Low risk	Low risk	Low risk	Low risk	Low risk	Low risk
	PRJNA597251	Low risk	Low risk	Low risk	Low risk	Low risk	Low risk
	PRJNA666746	Low risk	Low risk	Low risk	Low risk	Low risk	Low risk
	PRJNA666891	Low risk	Low risk	Low risk	Low risk	Low risk	Low risk
	PRJNA685226	Low risk	Low risk	Low risk	Low risk	Low risk	Low risk
	PRJNA699728	Low risk	Low risk	Low risk	Low risk	Low risk	Low risk
	PRJNA803155	Low risk	Low risk	Low risk	Low risk	Low risk	Low risk
	PRJNA822685	Low risk	Low risk	Low risk	Low risk	Low risk	Low risk
	PRJNA866676	Low risk	Low risk	Low risk	Low risk	Low risk	Low risk
Search terms	("Head and neck" OR "oral" OR "oral cavity" OR "oropharyngeal" OR "laryngeal" OR “tonsillar” OR “tonsil”) AND (“Squamous cell carcinoma” OR “squamous cell carcinomas” OR “carcinomas" OR "carcinoma" OR "cancer" OR "cancers" OR "Oral Lichen") AND (“microbiome" OR “microbial" OR “bacteria" OR “microbiota") AND ("16S" OR "16S sequencing" OR "16S amplicon sequencing" OR "16S rRNA sequencing" OR "16S rRNA" OR "16S rDNA" OR “16S rRNA gene amplicon sequencing”) AND ("tissue" OR "tissues" OR "biopsy" OR “biopsies” OR “crypts" OR “crypt")_x0010_

### Sheet: Supp table 2 -TME Bagaev et al.
Supplementary table 2: Summary of tumour microenvironment characteristics derived from Bagaev et al. (2020)
Type	Name	Microenvironment Features	Malignant features
IE/F	● Immune-enriched ● Vascular ● Fibrotic	● T cell-enriched ● T regs medium ● Fibroblast- enriched ● Low tumor purity	● Medium TMB ● Low tumor proliferation rate
IE	● Immune-enriched ● Non-fibrotic	● Immune-enriched ● Non-fibrotic ● T cell-enriched ● T reg-high ● Increased cytotoxicity score ● Medium tumor purity	● Increased TMB
F	● Immunosuppressive ● Vascular ● Fibrotic	● T cell-low ● Fibroblast- enriched ● Medium tumor purity
D	● Malignant ● Immune desert	● T cell-low ● Low fibrosis ● High tumor purity	● Increased chromosomal instability (CIN) ● High tumor proliferation rate

### Sheet: Supp table 3 - ANOSIM, FFMANOVA
Supplementary table 3: ANOSIM and FFMANOVA for unpaired tissue comparisons	FFMANOVA	p-value = 2.18E-05	2.18e-05
		Df	exVarSS	nPC	nBU	exVarPC	exVarBU	p-Value
		2	0.006116	28	138	0.6613	1	2.18e-05	***
	Residuals	900	0.993884
	ANOSIM	R = 0.02733
		p = 0.0023

### Sheet: Supp Table 4 - KW 16S
Supplementary Table 4:Kruskal Wallis test with Bonferroni-Dunn multiple comparison on unpaired 16S samples	Kruskal wallis test							Top bacteria in multivariate and univariate analysis	Enriched in tissue
	feature	enrich_group	ef_eta_squared	pvalue	padj			Serratia
	Neisseria	Cancer-adjacent tissue	0.19866	2.64212e-38	1.29464e-36			Capnocytophaga
	Fretibacterium	non-cancer	0.185734	4.131e-38	2.02419e-36			Bacteroides
	Serratia	Cancer-adjacent tissue	0.152911	2.5409e-45	1.24504e-43			Rothia
	Capnocytophaga	cancer tissue	0.151365	8.13579e-30	3.98654e-28			Stenotrophomonas
	Bacteroides	Cancer-adjacent tissue	0.147621	3.18589e-45	1.56109e-43			Megamonas
	Rothia	Cancer-adjacent tissue	0.130611	4.57969e-25	2.24405e-23			Bifidobacterium
	Streptococcus	cancer tissue	0.114884	4.85723e-30	2.38004e-28			Fusobacterium
	Stenotrophomonas	Cancer-adjacent tissue	0.107465	2.84266e-14	1.3929e-12			Granulicatella
	Haemophilus	cancer tissue	0.095328	1.23754e-25	6.06394e-24			Blautia
	Leptotrichia	cancer tissue	0.0925801	1.97452e-19	9.67513e-18			Peptostreptococcus
	Megamonas	Cancer-adjacent tissue	0.0918209	4.2569e-36	2.08588e-34			Prevotella
	Bifidobacterium	Cancer-adjacent tissue	0.0896006	6.72872e-36	3.29707e-34			Gemella
	Fusobacterium	non-cancer	0.082614	1.36363e-16	6.68178e-15			Catonella
	Tannerella	non-cancer	0.0750782	1.28946e-19	6.31836e-18			Bergeyella
	Veillonella	cancer tissue	0.0691028	3.52567e-19	1.72758e-17			Staphylococcus
	Granulicatella	Cancer-adjacent tissue	0.0687097	6.04254e-10	2.96084e-08			Selenomonas
	Blautia	Cancer-adjacent tissue	0.0669408	5.2158e-30	2.55574e-28			Ruminococcus
	Campylobacter	cancer tissue	0.0581343	3.87379e-10	1.89816e-08
	Lachnoanaerobaculum	cancer tissue	0.0491279	2.48713e-05	0.00121869
	Peptostreptococcus	cancer tissue	0.0472647	2.68388e-10	1.3151e-08
	Prevotella	non-cancer	0.0470624	1.11362e-09	5.45673e-08
	Gemella	cancer tissue	0.0445824	2.09209e-12	1.02513e-10
	Catonella	cancer tissue	0.0418692	0.000125985	0.00617327
	Pseudomonas	Cancer-adjacent tissue	0.0396428	9.50734e-32	4.6586e-30
	Rikenellaceae.RC9.gut.group	non-cancer	0.0353923	2.05278e-09	1.00586e-07
	Filifactor	non-cancer	0.0318623	6.5186e-09	3.19411e-07
	Bergeyella	cancer tissue	0.0316773	0.000160442	0.00786165
	Staphylococcus	Cancer-adjacent tissue	0.0252016	1.19229e-20	5.84223e-19
	Selenomonas	cancer tissue	0.0230231	0.000217798	0.0106721
	Acinetobacter	cancer tissue	0.0174033	1.81351e-18	8.88619e-17
	Ruminococcus	non-cancer	0.0158056	4.48191e-26	2.19614e-24
	Mycoplasma	cancer tissue	0.0061358	0.000867122	0.042489
	Lentimicrobium	non-cancer	0.00590934	1.98757e-05	0.000973909

### Sheet: Supp Table 5 - Post hoc 16S
Supplementary Table 5: Post hoc Multiple Wilcoxon test with Bonferroni-Dunn multiple comparison on unpaired 16S samples	cancer - non-cancer	Below threshold?	P value	Mean rank of Cancer	Mean rank of Non-cancer	Mean rank diff.	Mann-Whitney U	Adjusted P Value	Mean of Cancer	Mean of Non-cancer	Difference	SE of difference		Cancer vs cancer-adjacent	Below threshold?	P value	Mean rank of Cancer-adjacent	Mean rank of Cancer	Mean rank diff.	Mann-Whitney U	Adjusted P Value	Cancer	Cancer-adjacent	Difference	SE of difference		Cancer-adjacent - non-cancer	Below threshold?	P value	Mean rank of Cancer-adjacent	Mean rank of Non-cancer	Mean rank diff.	Mann-Whitney U	Adjusted P Value	Mean of Cancer-adjacent	Mean of Non-cancer	Difference
	Neisseria	Yes	<0.000000000000001	393.518	222.832	170.686	24149	<0.000000000000001	2.25149	-0.0726806	2.32417	0.153814		Fusobacterium	Yes	2.04754e-07	276.048	354.394	-78.3461	37662	3.62415e-05	4.43321	3.31997	1.11325	0.20126		Neisseria	Yes	<0.000000000000001	330.992	178.512	152.48	12803	<0.000000000000001	2.75548	-0.0726806	2.82816
	Capnocytophaga	Yes	<0.000000000000001	392.848	223.867	168.981	24414	<0.000000000000001	2.0724	0.0496268	2.02277	0.145395		Prevotella	Yes	9.45087e-08	274.737	355.225	-80.4877	37333	1.6728e-05	4.03097	2.97066	1.06031	0.196828		Rothia	Yes	<0.000000000000001	322.55	186.789	135.761	14922	<0.000000000000001	1.84978	-0.0955988	1.94538
	Streptococcus	Yes	<0.000000000000001	390.098	228.121	161.977	25503	<0.000000000000001	2.96153	0.986938	1.9746	0.187575		Selenomonas	Yes	0.000201224	289.685	345.75	-56.0647	41085	0.0356166	1.04512	0.384139	0.660981	0.152691		Streptococcus	Yes	<0.000000000000001	316.506	192.715	123.791	16439	<0.000000000000001	2.77339	0.986938	1.78645
	Leptotrichia	Yes	<0.000000000000001	377.793	247.156	130.637	30376	<0.000000000000001	2.07522	0.414427	1.66079	0.158398		Catonella	Yes	0.000152761	289.048	346.154	-57.1062	40925	0.0270388	0.945965	0.382476	0.563489	0.143172		Bacteroides	Yes	<0.000000000000001	342.211	167.512	174.699	9987	<0.000000000000001	1.5178	-0.0784936	1.5963
	Haemophilus	Yes	<0.000000000000001	380.384	243.148	137.235	29350	<0.000000000000001	1.63628	0.10774	1.52854	0.14523		Bergeyella	Yes	0.000162315	289.187	346.066	-56.8784	40960	0.0287297	0.263891	-0.150073	0.413964	0.10009		Serratia	Yes	<0.000000000000001	348.932	160.922	188.01	8300	<0.000000000000001	1.29141	-0.283994	1.5754
	Campylobacter	Yes	3.71103e-10	363.664	269.012	94.6524	35971	6.56853e-08	2.28947	1.03151	1.25796	0.149197		Staphylococcus	Yes	1.28273e-07	372.749	293.101	79.648	37462	2.27043e-05	0.0861603	0.370722	-0.284562	0.101228		Capnocytophaga	Yes	<0.000000000000001	309.506	199.578	109.928	18196	5e-15	1.57093	0.0496268	1.5213
	Gemella	Yes	4.1e-13	369.515	259.961	109.554	33654	7.2574e-11	2.35966	1.15652	1.20314	0.186441		Bifidobacterium	Yes	2.00056e-07	371.992	293.581	78.4112	37652	3.541e-05	0.449114	0.797046	-0.347932	0.111286		Leptotrichia	Yes	5.1e-14	303.482	205.484	97.9977	19708	8.968e-12	1.85081	0.414427	1.43638
	Veillonella	Yes	<0.000000000000001	379.997	243.746	136.251	29503	<0.000000000000001	1.74233	0.594854	1.14748	0.124416		Blautia	Yes	1.242e-12	389.542	282.457	107.085	33247	2.19788e-10	-0.032527	0.453209	-0.485736	0.0927477		Granulicatella	Yes	5.4659e-11	297.092	211.75	85.3416	21312	9.67467e-09	1.16133	-0.161729	1.32306
	Rothia	Yes	9.598e-12	366.907	263.996	102.91	34687	1.69892e-09	0.933896	-0.0955988	1.02949	0.117377		Megamonas	Yes	<0.000000000000001	402.876	274.005	128.871	29900	2e-15	-0.0688069	0.454474	-0.523281	0.0863875		Haemophilus	Yes	<0.000000000000001	319.012	190.258	128.754	15810	<0.000000000000001	1.40592	0.10774	1.29818
	Bacteroides	Yes	<0.000000000000001	387.558	232.051	155.507	26509	<0.000000000000001	0.850262	-0.0784936	0.928755	0.0988265		Bacteroides	Yes	5.27789e-10	381.327	287.664	93.6626	35309	9.34187e-08	0.850262	1.5178	-0.66754	0.131755		Bifidobacterium	Yes	<0.000000000000001	337.295	172.332	164.963	11221	<0.000000000000001	0.797046	-0.223896	1.02094
	Peptostreptococcus	Yes	3.917e-11	365.689	265.879	99.8105	35169	6.93316e-09	1.78589	0.857253	0.928637	0.128887		Serratia	Yes	2e-15	397.064	277.689	119.374	31359	4.36e-13	0.59086	1.29141	-0.700545	0.11852		Campylobacter	Yes	9.29327e-07	286.239	222.391	63.8484	24036	0.000164491	1.90786	1.03151	0.876344
	Serratia	Yes	1.1e-14	372.356	255.566	116.79	32529	1.886e-12	0.59086	-0.283994	0.874855	0.102123		Rothia	Yes	8.29833e-07	369.49	295.167	74.3234	38280	0.000146881	0.933896	1.84978	-0.915884	0.178397		Veillonella	Yes	1.21646e-09	293.94	214.84	79.1004	22103	2.15313e-07	1.34772	0.594854	0.75287
	Lachnoanaerobaculum	Yes	1.11797e-06	355.384	281.82	73.5635	39250	0.00019788	0.875073	0.00758778	0.867486	0.111712		Stenotrophomonas	Yes	1.4e-14	395.068	278.955	116.113	31860	2.421e-12	-0.414475	0.921839	-1.33631	0.146274		Megamonas	Yes	<0.000000000000001	339.39	170.277	169.113	10695	<0.000000000000001	0.454474	-0.294267	0.748741
	Granulicatella	Yes	4.04348e-05	350.848	288.836	62.0125	41046	0.00715696	0.621166	-0.161729	0.782895	0.11405															Gemella	Yes	1.35733e-05	282.59	225.969	56.6209	24952	0.00240248	1.89464	1.15652	0.73812
	Bifidobacterium	Yes	<0.000000000000001	376.975	248.422	128.553	30700	3e-15	0.449114	-0.223896	0.67301	0.086231															Blautia	Yes	<0.000000000000001	332.673	176.863	155.81	12381	<0.000000000000001	0.453209	-0.253442	0.706651
	Pseudomonas	Yes	<0.000000000000001	388.982	229.848	159.135	25945	<0.000000000000001	0.375237	-0.181968	0.557205	0.0817988															Pseudomonas	Yes	<0.000000000000001	322.39	186.945	135.445	14962	<0.000000000000001	0.381455	-0.181968	0.563424
	Acinetobacter	Yes	<0.000000000000001	382.303	240.18	142.123	28590	<0.000000000000001	0.170217	-0.179201	0.349418	0.0635361															Stenotrophomonas	Yes	0.0002006	278.434	230.043	48.3913	25995	0.0355061	0.921839	0.388855	0.532984
	Megamonas	Yes	2.73235e-06	354.318	283.469	70.8494	39672	0.000483626	-0.0688069	-0.294267	0.22546	0.0572334															Staphylococcus	Yes	<0.000000000000001	317.215	192.02	125.196	16261	<0.000000000000001	0.370722	-0.0876031	0.458325
	Blautia	Yes	4.54383e-07	356.422	280.215	76.2069	38839	8.04259e-05	-0.032527	-0.253442	0.220915	0.0698223															Peptostreptococcus	Yes	0.000175704	278.653	229.828	48.8253	25940	0.0310997	1.30983	0.857253	0.452579
	Staphylococcus	Yes	1.7083e-07	357.513	278.527	78.9853	38407	3.02369e-05	0.0861603	-0.0876031	0.173763	0.0701579															Acinetobacter	Yes	7.01e-05	280.127	228.383	51.7447	25570	0.0124077	0.131784	-0.179201	0.310985
	Ruminococcus	Yes	<0.000000000000001	261.28	427.387	-166.106	24861	<0.000000000000001	0.222439	0.399283	-0.176844	0.0326703															Ruminococcus	Yes	2.8394e-11	210.271	296.875	-86.6041	21152	5.02568e-09	0.34806	0.399283	-0.0512233
	Rikenellaceae.RC9.gut.group	Yes	5.19165e-07	296.73	372.551	-75.821	38899	9.18922e-05	0.00299728	0.431031	-0.428033	0.0972781															Lentimicrobium	Yes	6.648e-06	224.398	283.023	-58.625	24698	0.0011767	0.0347893	0.349461	-0.314671
	Filifactor	Yes	4.58836e-08	294.076	376.656	-82.5805	37848	8.12139e-06	0.27831	0.908581	-0.630271	0.125843															Rikenellaceae.RC9.gut.group	Yes	2.40608e-09	214.785	292.449	-77.6644	22285	4.25877e-07	-0.193677	0.431031	-0.624708
	Fusobacterium	Yes	9.18161e-05	303.301	362.387	-59.0862	41501	0.0162514	4.43321	5.1176	-0.684386	0.15855															Filifactor	Yes	1.32546e-07	219.335	287.988	-68.6536	23427	2.34606e-05	0.237513	0.908581	-0.671068
	Tannerella	Yes	2.2e-14	281.207	396.562	-115.355	32752	3.958e-12	-0.044089	0.668925	-0.713014	0.0990779															Tannerella	Yes	<0.000000000000001	197.251	309.641	-112.39	17884	1e-15	-0.203766	0.668925	-0.872691
	Stenotrophomonas	Yes	4.07337e-05	302.162	364.148	-61.9868	41050	0.00720987	-0.414475	0.388855	-0.80333	0.118347															Prevotella	Yes	1.99732e-09	214.586	292.645	-78.0589	22235	3.53526e-07	2.97066	4.25154	-1.28088
	Fretibacterium	Yes	<0.000000000000001	254.702	437.562	-182.86	22256	<0.000000000000001	-0.332747	1.08992	-1.42267	0.121044															Fretibacterium	Yes	<0.000000000000001	182.622	323.984	-141.363	14212	<0.000000000000001	-0.315012	1.08992	-1.40493
																											Fusobacterium	Yes	<0.000000000000001	196.709	310.172	-113.463	17748	<0.000000000000001	3.31997	5.1176	-1.79763
																																						0.190918
																																						0.155811
																																						0.207228
																																						0.125215
																																						0.10486
																																						0.149738
																																						0.175637
																																						0.158122
																																						0.14709
																																						0.0986747
																																						0.160972
																																						0.151646
																																						0.0775805
																																						0.198735
																																						0.0902816
																																						0.0815928
																																						0.158661
																																						0.0940647
																																						0.14274
																																						0.0948501
																																						0.0535216
																																						0.12794
																																						0.108918
																																						0.138768
																																						0.113146
																																						0.201096
																																						0.131943
																																						0.180481
																																						0.130304
																																						0.132413
																																						0.083148
																																						0.114101
																																						0.138374
																																						0.0679235
																																						0.120085
																																						0.0956381
																																						0.0689771
																																						0.0657192
																																						0.0740156
																																						0.0836751
																																						0.0827389
																																						0.0758795
																																						0.0820593
																																						0.0593765
																																						0.0619904
																																						0.0877732
																																						0.0569104
																																						0.0599134
																																						0.0691515
																																						0.0621886
																																						0.0729386
																																						0.0998787
																																						0.0596652
																																						0.0848164
																																						0.0569591
																																						0.0485247
																																						0.0650834
																																						0.0614879
																																						0.064978
																																						0.0629974
																																						0.0807234
																																						0.0496475
																																						0.0540838
																																						0.0507211
																																						0.0549597
																																						0.0505051
																																						0.0486301
																																						0.0571496
																																						0.0448318
																																						0.0465964
																																						0.0455533
																																						0.0575165
																																						0.0539332
																																						0.0469781
																																						0.0490633
																																						0.0786429
																																						0.0598275
																																						0.0647204
																																						0.0379018
																																						0.0524892
																																						0.0413994
																																						0.0427987
																																						0.0484723
																																						0.0444111
																																						0.0660715
																																						0.0386069
																																						0.0444963
																																						0.0618266
																																						0.0340628
																																						0.030156
																																						0.0399568
																																						0.0312934
																																						0.0337006
																																						0.0350821
																																						0.0440283
																																						0.0447609
																																						0.0274065
																																						0.0358574
																																						0.0275926
																																						0.0303175
																																						0.0523951
																																						0.0431594
																																						0.0302583
																																						0.0373374
																																						0.0193152
																																						0.0333348
																																						0.0897709
																																						0.0178167
																																						0.0255188
																																						0.018181
																																						0.022577
																																						0.028201
																																						0.0388688
																																						0.0144896
																																						0.0217465
																																						0.0208148
																																						0.0268091
																																						0.0404482
																																						0.0605567
																																						0.0359772
																																						0.039169
																																						0.0434936
																																						0.0433351
																																						0.0541884
																																						0.0634677
																																						0.0756534
																																						0.0317279
																																						0.0276829
																																						0.0233678
																																						0.084993
																																						0.0599073
																																						0.0577019
																																						0.0686196
																																						0.0278075
																																						0.0676553
																																						0.0634156
																																						0.0750715
																																						0.086155
																																						0.0980467
																																						0.106443
																																						0.117488
																																						0.112804
																																						0.134643
																																						0.119069
																																						0.118617
																																						0.100948
																																						0.107958
																																						0.121321
																																						0.114284
																																						0.108137
																																						0.119137
																																						0.0853981
																																						0.0801023
																																						0.0645458
																																						0.102347
																																						0.117123
																																						0.0614229
																																						0.0613338
																																						0.0584571
																																						0.08679
																																						0.0933091
																																						0.0572503
																																						0.0916261
																																						0.167656
																																						0.187219
																																						0.10621
																																						0.0715662
																																						0.0782283
																																						0.0623607
																																						0.0551163
																																						0.067571
																																						0.060843
																																						0.0600797
																																						0.096199
																																						0.151709
																																						0.136937
																																						0.19078

### Sheet: Supp Table 6 - KW Picrust2
Supplementary Table 6: Kruskal wallis test on Picrust2 Metacyc pathways for cancer, Cancer-adjacent and non-cancer tissues	feature	enrich_group	ef_eta_squared	pvalue	padj	Superclass2	pathway
	HSERMETANA_PWY	cancer tissue	0.106337	1.87363e-24	3.74726e-22	Amino Acid Biosynthesis	L-methionine biosynthesis III
	P4_PWY	cancer tissue	0.0984116	6.17192e-26	1.23438e-23	Amino Acid Biosynthesis	superpathway of L-lysine, L-threonine and L-methionine biosynthesis I
	PWY0_781	cancer tissue	0.0940192	4.08022e-26	8.16043e-24	Superpathways	aspartate superpathway
	PWY0_1297	cancer tissue	0.0857799	1.26113e-17	2.52226e-15	Nucleoside and Nucleotide Degradation	superpathway of purine deoxyribonucleosides degradation
	PWY0_1586	cancer tissue	0.0813275	6.54781e-15	1.30956e-12	Cell Structure Biosynthesis	peptidoglycan maturation (meso-diaminopimelate containing)
	PWY_5384	cancer tissue	0.0778517	1.42046e-29	2.84093e-27	Carbohydrate Degradation	sucrose degradation IV (sucrose phosphorylase)
	DAPLYSINESYN_PWY	cancer tissue	0.0731346	6.5033e-12	1.30066e-09	Amino Acid Biosynthesis	L-lysine biosynthesis I
	PWY_5913	cancer tissue	0.0716046	5.61604e-14	1.12321e-11	TCA cycle	TCA cycle VI (obligate autotrophs)
	HEMESYN2_PWY	cancer tissue	0.0714609	4.27952e-14	8.55903e-12	Cofactor, Carrier, and Vitamin Biosynthesis	heme biosynthesis II (anaerobic)
	PWY_6471	cancer tissue	0.0671531	3.23507e-20	6.47015e-18	Cell Structure Biosynthesis	peptidoglycan biosynthesis IV (Enterococcus faecium)
	PWY_7392	cancer tissue	0.0557475	1.81078e-10	3.62155e-08	Secondary Metabolite Biosynthesis	taxadiene biosynthesis (engineered)
	P164_PWY	cancer tissue	0.0533704	1.57985e-20	3.15971e-18	Nucleoside and Nucleotide Degradation	purine nucleobases degradation I (anaerobic)
	PWY0_1298	cancer tissue	0.0483652	2.33451e-10	4.66902e-08	Nucleoside and Nucleotide Degradation	superpathway of pyrimidine deoxyribonucleosides degradation
	PWY_6749	cancer tissue	0.0291555	3.92468e-06	0.000784937	Carbohydrate Biosynthesis	CMP-legionaminate biosynthesis I
	PWY0_1296	cancer tissue	0.0248131	6.47171e-08	1.29434e-05	Nucleoside and Nucleotide Degradation	purine ribonucleosides degradation
	PWY_5347	cancer tissue	0.0245985	6.11975e-07	0.000122395	Amino Acid Biosynthesis	superpathway of L-methionine biosynthesis (transsulfuration)
	MET_SAM_PWY	cancer tissue	0.0220772	5.04878e-07	0.000100976	Superpathways	superpathway of S-adenosyl-L-methionine biosynthesis
	TRPSYN_PWY	cancer tissue	0.0217281	0.000194964	0.0389928	Amino Acid Biosynthesis	L-tryptophan biosynthesis
	HOMOSER_METSYN_PWY	cancer tissue	0.0210523	1.51199e-06	0.000302397	Amino Acid Biosynthesis	L-methionine biosynthesis I
	HEXITOLDEGSUPER_PWY	cancer tissue	0.0202364	2.76206e-10	5.52413e-08	Secondary Metabolite Degradation	superpathway of hexitol degradation (bacteria)
	PWY_5505	cancer tissue	0.0201406	6.54031e-06	0.00130806	Amino Acid Biosynthesis	L-glutamate and L-glutamine biosynthesis
	PWY_5676	cancer tissue	0.0201032	2.35935e-06	0.000471871	Fermentation	acetyl-CoA fermentation to butanoate II
	PWY0_1241	cancer tissue	0.0188381	2.53897e-07	5.07793e-05	Carbohydrate Biosynthesis	ADP-L-glycero-&beta;-D-manno-heptose biosynthesis
	PWY_5971	cancer tissue	0.0179031	4.24208e-15	8.48416e-13	Fatty Acid and Lipid Biosynthesis	palmitate biosynthesis II (bacteria and plants)
	PWY_7328	cancer tissue	0.0159465	4.12281e-11	8.24561e-09	Carbohydrate Biosynthesis	superpathway of UDP-glucose-derived O-antigen building blocks biosynthesis
	GLUCOSE1PMETAB_PWY	cancer tissue	0.00714499	5.13836e-06	0.00102767	Carbohydrate Degradation	glucose and glucose-1-phosphate degradation
	PWY_6147	non-cancer	0.206941	8.673e-38	1.7346e-35	Cofactor, Carrier, and Vitamin Biosynthesis	6-hydroxymethyl-dihydropterin diphosphate biosynthesis I
	COA_PWY	non-cancer	0.204154	3.32238e-36	6.64477e-34	Cofactor, Carrier, and Vitamin Biosynthesis	coenzyme A biosynthesis I
	PWY_6123	non-cancer	0.202816	3.16477e-36	6.32955e-34	Nucleoside and Nucleotide Biosynthesis	inosine-5'-phosphate biosynthesis I
	PWY_7221	non-cancer	0.202565	6.80425e-36	1.36085e-33	Nucleoside and Nucleotide Biosynthesis	guanosine ribonucleotides de novo biosynthesis
	PWY_6163	non-cancer	0.202374	7.24968e-37	1.44994e-34	Aromatic Compound Biosynthesis	chorismate biosynthesis from 3-dehydroquinate
	PWY_6121	non-cancer	0.200699	2.51371e-35	5.02742e-33	Nucleoside and Nucleotide Biosynthesis	5-aminoimidazole ribonucleotide biosynthesis I
	P163_PWY	non-cancer	0.200675	2.99363e-43	5.98727e-41	Amino Acid Degradation	L-lysine fermentation to acetate and butanoate
	PWY_7539	non-cancer	0.200523	2.58036e-37	5.16072e-35	Cofactor, Carrier, and Vitamin Biosynthesis	6-hydroxymethyl-dihydropterin diphosphate biosynthesis III (Chlamydia)
	PEPTIDOGLYCANSYN_PWY	non-cancer	0.199962	5.01078e-35	1.00216e-32	Cell Structure Biosynthesis	peptidoglycan biosynthesis I (meso-diaminopimelate containing)
	PWY_6122	non-cancer	0.19986	3.14964e-35	6.29928e-33	Nucleoside and Nucleotide Biosynthesis	5-aminoimidazole ribonucleotide biosynthesis II
	PWY_6277	non-cancer	0.19986	3.14964e-35	6.29928e-33	Nucleoside and Nucleotide Biosynthesis	superpathway of 5-aminoimidazole ribonucleotide biosynthesis
	PWY_6387	non-cancer	0.199815	5.30637e-35	1.06127e-32	Cell Structure Biosynthesis	UDP-N-acetylmuramoyl-pentapeptide biosynthesis I (meso-diaminopimelate containing)
	P162_PWY	non-cancer	0.199765	3.12339e-45	6.24679e-43	Amino Acid Degradation	L-glutamate degradation V (via hydroxyglutarate)
	RIBOSYN2_PWY	non-cancer	0.199438	2.37856e-37	4.75713e-35	Cofactor, Carrier, and Vitamin Biosynthesis	flavin biosynthesis I (bacteria and plants)
	PWY_6126	non-cancer	0.199275	8.16086e-36	1.63217e-33	Nucleoside and Nucleotide Biosynthesis	superpathway of adenosine nucleotides de novo biosynthesis II
	PWY_7229	non-cancer	0.198949	8.87738e-36	1.77548e-33	Nucleoside and Nucleotide Biosynthesis	superpathway of adenosine nucleotides de novo biosynthesis I
	PWY_7219	non-cancer	0.198184	2.28121e-35	4.56241e-33	Nucleoside and Nucleotide Biosynthesis	adenosine ribonucleotides de novo biosynthesis
	NONOXIPENT_PWY	non-cancer	0.197977	7.99094e-35	1.59819e-32	Pentose Phosphate Pathways	pentose phosphate pathway (non-oxidative branch)
	PWY_7220	non-cancer	0.196589	1.72043e-34	3.44087e-32	Nucleoside and Nucleotide Biosynthesis	adenosine deoxyribonucleotides de novo biosynthesis II
	PWY_7222	non-cancer	0.196589	1.72043e-34	3.44087e-32	Nucleoside and Nucleotide Biosynthesis	guanosine deoxyribonucleotides de novo biosynthesis II
	PWY_1269	non-cancer	0.196358	5.47643e-38	1.09529e-35	Carbohydrate Biosynthesis	CMP-3-deoxy-D-manno-octulosonate biosynthesis I
	NONMEVIPP_PWY	non-cancer	0.194732	4.68363e-37	9.36726e-35	Secondary Metabolite Biosynthesis	methylerythritol phosphate pathway I
	PWY_7560	non-cancer	0.194732	4.68363e-37	9.36726e-35	Secondary Metabolite Biosynthesis	methylerythritol phosphate pathway II
	DTDPRHAMSYN_PWY	non-cancer	0.194378	1.1696e-37	2.33919e-35	Carbohydrate Biosynthesis	dTDP-L-rhamnose biosynthesis I
	PWY_5686	non-cancer	0.193508	1.88653e-36	3.77306e-34	Nucleoside and Nucleotide Biosynthesis	UMP biosynthesis
	PWY_6588	non-cancer	0.19261	9.70813e-38	1.94163e-35	Fermentation	pyruvate fermentation to acetone
	PWY_5667	non-cancer	0.192234	1.40701e-33	2.81403e-31	Fatty Acid and Lipid Biosynthesis	CDP-diacylglycerol biosynthesis I
	PWY0_1319	non-cancer	0.192234	1.40701e-33	2.81403e-31	Fatty Acid and Lipid Biosynthesis	CDP-diacylglycerol biosynthesis II
	PWY_5100	non-cancer	0.191636	9.29607e-39	1.85921e-36	Carboxylate Degradation	pyruvate fermentation to acetate and lactate II
	CALVIN_PWY	non-cancer	0.190994	1.45393e-36	2.90786e-34	Carbohydrate Biosynthesis	Calvin-Benson-Bassham cycle
	ANAGLYCOLYSIS_PWY	non-cancer	0.190618	1.41612e-36	2.83224e-34	Glycolysis	glycolysis III (from glucose)
	NAGLIPASYN_PWY	non-cancer	0.188268	3.3286e-37	6.6572e-35	Cell Structure Biosynthesis	lipid IVA biosynthesis
	PWY_6609	non-cancer	0.188236	3.47387e-38	6.94775e-36	Nucleoside and Nucleotide Biosynthesis	adenine and adenosine salvage III
	PWY_5973	non-cancer	0.187935	3.3152e-36	6.63039e-34	Fatty Acid and Lipid Biosynthesis	cis-vaccenate biosynthesis
	PWY_6737	non-cancer	0.187485	2.35058e-38	4.70115e-36	Carbohydrate Degradation	starch degradation V
	PWY_7663	non-cancer	0.18543	6.09735e-35	1.21947e-32	Fatty Acid and Lipid Biosynthesis	gondoate biosynthesis (anaerobic)
	PWY_6385	non-cancer	0.182719	4.6444e-34	9.2888e-32	Cell Structure Biosynthesis	peptidoglycan biosynthesis III (mycobacteria)
	PWY_6386	non-cancer	0.182252	4.6595e-34	9.31901e-32	Cell Structure Biosynthesis	UDP-N-acetylmuramoyl-pentapeptide biosynthesis II (lysine-containing)
	PWY_5121	non-cancer	0.181234	4.78744e-38	9.57488e-36	Polyprenyl Biosynthesis	superpathway of geranylgeranyl diphosphate biosynthesis II (via MEP)
	TRNA_CHARGING_PWY	non-cancer	0.179718	7.95041e-36	1.59008e-33	Aminoacyl-tRNA Charging	tRNA charging
	PYRIDNUCSYN_PWY	non-cancer	0.175537	6.20221e-35	1.24044e-32	Cofactor, Carrier, and Vitamin Biosynthesis	NAD biosynthesis I (from aspartate)
	PWY_6612	non-cancer	0.174969	1.84285e-35	3.6857e-33	Cofactor, Carrier, and Vitamin Biosynthesis	superpathway of tetrahydrofolate biosynthesis
	HISDEG_PWY	non-cancer	0.173999	1.32782e-38	2.65564e-36	Amino Acid Degradation	L-histidine degradation I
	FOLSYN_PWY	non-cancer	0.173709	2.50824e-35	5.01648e-33	Cofactor, Carrier, and Vitamin Biosynthesis	superpathway of tetrahydrofolate biosynthesis and salvage
	PWY_5509	non-cancer	0.172646	1.69207e-36	3.38413e-34	Cofactor, Carrier, and Vitamin Biosynthesis	adenosylcobalamin biosynthesis from cobyrinate a,c-diamide I
	PWY_6269	non-cancer	0.172324	1.89647e-36	3.79295e-34	Cofactor, Carrier, and Vitamin Biosynthesis	adenosylcobalamin salvage from cobinamide II
	PPGPPMET_PWY	non-cancer	0.169762	2.28324e-35	4.56647e-33	Metabolic Regulator Biosynthesis	ppGpp biosynthesis
	GLCMANNANAUT_PWY	non-cancer	0.166835	9.38523e-36	1.87705e-33	Amine and Polyamine Degradation	superpathway of N-acetylglucosamine, N-acetylmannosamine and N-acetylneuraminate degradation
	COBALSYN_PWY	non-cancer	0.164792	5.52789e-35	1.10558e-32	Cofactor, Carrier, and Vitamin Biosynthesis	adenosylcobalamin salvage from cobinamide I
	ASPASN_PWY	non-cancer	0.159218	1.3999e-33	2.7998e-31	Amino Acid Biosynthesis	superpathway of L-aspartate and L-asparagine biosynthesis
	GLYCOGENSYNTH_PWY	non-cancer	0.154156	1.67578e-32	3.35156e-30	Carbohydrate Biosynthesis	glycogen biosynthesis I (from ADP-D-Glucose)
	PWY_6317	non-cancer	0.15324	1.96337e-33	3.92673e-31	Carbohydrate Degradation	galactose degradation I (Leloir pathway)
	PWY_6891	non-cancer	0.153101	1.51769e-31	3.03538e-29	Cofactor, Carrier, and Vitamin Biosynthesis	thiazole biosynthesis II (Bacillus)
	PWY_7323	non-cancer	0.14636	1.26649e-28	2.53299e-26	Carbohydrate Biosynthesis	superpathway of GDP-mannose-derived O-antigen building blocks biosynthesis
	THISYN_PWY	non-cancer	0.141643	9.25305e-30	1.85061e-27	Cofactor, Carrier, and Vitamin Biosynthesis	superpathway of thiamin diphosphate biosynthesis I
	PHOSLIPSYN_PWY	non-cancer	0.140538	1.02151e-30	2.04303e-28	Fatty Acid and Lipid Biosynthesis	superpathway of phospholipid biosynthesis I (bacteria)
	PWY_5022	non-cancer	0.138647	9.44225e-33	1.88845e-30	Amine and Polyamine Degradation	4-aminobutanoate degradation V
	ANAEROFRUCAT_PWY	non-cancer	0.136405	1.58372e-29	3.16744e-27	Fermentation	homolactic fermentation
	PYRIDNUCSAL_PWY	non-cancer	0.135684	1.08038e-27	2.16075e-25	Cofactor, Carrier, and Vitamin Biosynthesis	NAD salvage pathway I
	PWY_6700	non-cancer	0.13345	1.03331e-28	2.06662e-26	Nucleic Acid Processing	queuosine biosynthesis
	PWY4FS_7	non-cancer	0.131	1.51165e-29	3.02329e-27	Fatty Acid and Lipid Biosynthesis	phosphatidylglycerol biosynthesis I (plastidic)
	PWY4FS_8	non-cancer	0.131	1.51165e-29	3.02329e-27	Fatty Acid and Lipid Biosynthesis	phosphatidylglycerol biosynthesis II (non-plastidic)
	PWY_6892	non-cancer	0.130021	5.87312e-28	1.17462e-25	Cofactor, Carrier, and Vitamin Biosynthesis	thiazole biosynthesis I (E. coli)
	PWY_7377	non-cancer	0.129737	9.18731e-33	1.83746e-30	Cofactor, Carrier, and Vitamin Biosynthesis	cob(II)yrinate a,c-diamide biosynthesis I (early cobalt insertion)
	COLANSYN_PWY	non-cancer	0.129646	1.33825e-23	2.67649e-21	Carbohydrate Biosynthesis	colanic acid building blocks biosynthesis
	UDPNAGSYN_PWY	non-cancer	0.128758	3.03737e-29	6.07475e-27	Carbohydrate Biosynthesis	UDP-N-acetyl-D-glucosamine biosynthesis I
	PWY_5189	non-cancer	0.128387	6.20627e-28	1.24125e-25	Tetrapyrrole Biosynthesis	tetrapyrrole biosynthesis II (from glycine)
	GLYCOLYSIS	non-cancer	0.126802	2.84371e-29	5.68741e-27	Glycolysis	glycolysis I (from glucose 6-phosphate)
	PWY_5484	non-cancer	0.126594	2.88225e-29	5.76451e-27	Glycolysis	glycolysis II (from fructose 6-phosphate)
	PWY_6467	non-cancer	0.125643	2.49462e-24	4.98924e-22	Cell Structure Biosynthesis	Kdo transfer to lipid IVA III (Chlamydia)
	PWY_5188	non-cancer	0.124639	2.99629e-27	5.99257e-25	Tetrapyrrole Biosynthesis	tetrapyrrole biosynthesis I (from glutamate)
	PWY_6151	non-cancer	0.121224	3.29307e-29	6.58615e-27	Cofactor, Carrier, and Vitamin Biosynthesis	S-adenosyl-L-methionine cycle I
	P42_PWY	non-cancer	0.117227	5.07232e-24	1.01446e-21	C1 Compound Utilization and Assimilation	incomplete reductive TCA cycle
	PANTO_PWY	non-cancer	0.110831	2.99208e-23	5.98415e-21	Cofactor, Carrier, and Vitamin Biosynthesis	phosphopantothenate biosynthesis I
	PWY_5695	non-cancer	0.109158	1.38128e-24	2.76256e-22	Nucleoside and Nucleotide Degradation	urate biosynthesis/inosine 5'-phosphate degradation
	1CMET2_PWY	non-cancer	0.108489	2.48014e-26	4.96029e-24	Cofactor, Carrier, and Vitamin Biosynthesis	N10-formyl-tetrahydrofolate biosynthesis
	PWY_6895	non-cancer	0.107972	3.84044e-22	7.68087e-20	Cofactor, Carrier, and Vitamin Biosynthesis	superpathway of thiamin diphosphate biosynthesis II
	PWY_6897	non-cancer	0.107623	1.85819e-23	3.71638e-21	Cofactor, Carrier, and Vitamin Biosynthesis	thiamin salvage II
	PWY_5659	non-cancer	0.106214	4.48091e-23	8.96181e-21	Carbohydrate Biosynthesis	GDP-mannose biosynthesis
	PWY_7208	non-cancer	0.105917	4.28177e-25	8.56353e-23	Nucleoside and Nucleotide Biosynthesis	superpathway of pyrimidine nucleobases salvage
	SER_GLYSYN_PWY	non-cancer	0.104341	7.78598e-24	1.55719e-21	Amino Acid Biosynthesis	superpathway of L-serine and glycine biosynthesis I
	PANTOSYN_PWY	non-cancer	0.103966	8.20175e-22	1.64035e-19	Cofactor, Carrier, and Vitamin Biosynthesis	pantothenate and coenzyme A biosynthesis I
	PWY_2942	non-cancer	0.103776	8.21677e-24	1.64335e-21	Amino Acid Biosynthesis	L-lysine biosynthesis III
	GLUCONEO_PWY	non-cancer	0.103172	3.82238e-23	7.64475e-21	Carbohydrate Biosynthesis	gluconeogenesis I
	PWY_6507	non-cancer	0.0973802	1.41951e-23	2.83902e-21	Secondary Metabolite Degradation	4-deoxy-L-threo-hex-4-enopyranuronate degradation
	POLYISOPRENSYN_PWY	non-cancer	0.0962374	1.03486e-23	2.06972e-21	Polyprenyl Biosynthesis	polyisoprenoid biosynthesis (E. coli)
	OANTIGEN_PWY	non-cancer	0.0909112	7.77285e-22	1.55457e-19	Carbohydrate Biosynthesis	O-antigen building blocks biosynthesis (E. coli)
	PWY_7199	non-cancer	0.0908905	2.40208e-22	4.80416e-20	Nucleoside and Nucleotide Biosynthesis	pyrimidine deoxyribonucleosides salvage
	COMPLETE_ARO_PWY	non-cancer	0.0854135	8.5664e-21	1.71328e-18	Amino Acid Biosynthesis	superpathway of aromatic amino acid biosynthesis
	ARO_PWY	non-cancer	0.0825536	7.1547e-21	1.43094e-18	Aromatic Compound Biosynthesis	chorismate biosynthesis I
	FASYN_ELONG_PWY	non-cancer	0.0518608	2.6497e-13	5.2994e-11	Fatty Acid and Lipid Biosynthesis	fatty acid elongation -- saturated
	THRESYN_PWY	non-cancer	0.0352044	2.78707e-10	5.57414e-08	Amino Acid Biosynthesis	superpathway of L-threonine biosynthesis
	PWY_6628	non-cancer	0.0259385	2.31647e-05	0.00463295	Amino Acid Biosynthesis	superpathway of L-phenylalanine biosynthesis
	PWY_5855	Cancer-adjacent tissue	0.267588	1.3553e-55	2.7106e-53	Cofactor, Carrier, and Vitamin Biosynthesis	ubiquinol-7 biosynthesis (prokaryotic)
	PWY_5856	Cancer-adjacent tissue	0.267588	1.3553e-55	2.7106e-53	Cofactor, Carrier, and Vitamin Biosynthesis	ubiquinol-9 biosynthesis (prokaryotic)
	PWY_5857	Cancer-adjacent tissue	0.267588	1.3553e-55	2.7106e-53	Cofactor, Carrier, and Vitamin Biosynthesis	ubiquinol-10 biosynthesis (prokaryotic)
	PWY_6708	Cancer-adjacent tissue	0.267588	1.3553e-55	2.7106e-53	Cofactor, Carrier, and Vitamin Biosynthesis	ubiquinol-8 biosynthesis (prokaryotic)
	PWY_5345	Cancer-adjacent tissue	0.231714	5.66315e-54	1.13263e-51	Amino Acid Biosynthesis	superpathway of L-methionine biosynthesis (by sulfhydrylation)
	UBISYN_PWY	Cancer-adjacent tissue	0.231391	1.00338e-52	2.00676e-50	Cofactor, Carrier, and Vitamin Biosynthesis	superpathway of ubiquinol-8 biosynthesis (prokaryotic)
	SO4ASSIM_PWY	Cancer-adjacent tissue	0.208096	2.58461e-45	5.16922e-43	Inorganic Nutrient Metabolism	sulfate reduction I (assimilatory)
	GLYCOLYSIS_E_D	Cancer-adjacent tissue	0.17726	8.40096e-43	1.68019e-40	Superpathways	superpathway of glycolysis and Entner-Doudoroff
	SULFATE_CYS_PWY	Cancer-adjacent tissue	0.176939	1.79174e-43	3.58347e-41	Inorganic Nutrient Metabolism	superpathway of sulfate assimilation and cysteine biosynthesis
	P23_PWY	Cancer-adjacent tissue	0.16606	4.47315e-45	8.94629e-43	C1 Compound Utilization and Assimilation	reductive TCA cycle I
	PWY_7234	Cancer-adjacent tissue	0.159491	2.21265e-32	4.4253e-30	Nucleoside and Nucleotide Biosynthesis	inosine-5'-phosphate biosynthesis III
	REDCITCYC	Cancer-adjacent tissue	0.157539	8.11694e-43	1.62339e-40	TCA cycle	TCA cycle VIII (helicobacter)
	PWY_7254	Cancer-adjacent tissue	0.155041	1.38884e-44	2.77768e-42	TCA cycle	TCA cycle VII (acetate-producers)
	PRPP_PWY	Cancer-adjacent tissue	0.145055	1.56555e-40	3.1311e-38	Superpathways	superpathway of histidine, purine, and pyrimidine biosynthesis
	PENTOSE_P_PWY	Cancer-adjacent tissue	0.141308	3.95268e-35	7.90536e-33	Pentose Phosphate Pathways	pentose phosphate pathway
	PWY_3781	Cancer-adjacent tissue	0.140964	7.58875e-36	1.51775e-33	Electron Transfer Chains	aerobic respiration I (cytochrome c)
	FAO_PWY	Cancer-adjacent tissue	0.140961	1.69604e-33	3.39208e-31	Fatty Acid and Lipid Degradation	fatty acid &beta;-oxidation I
	PWY0_1415	Cancer-adjacent tissue	0.118256	1.42815e-36	2.8563e-34	Cofactor, Carrier, and Vitamin Biosynthesis	superpathway of heme biosynthesis from uroporphyrinogen-III
	TCA	Cancer-adjacent tissue	0.10987	3.59238e-24	7.18477e-22	TCA cycle	TCA cycle I (prokaryotic)
	PWY_7237	Cancer-adjacent tissue	0.106601	2.07641e-31	4.15282e-29	Secondary Metabolite Degradation	myo-, chiro- and scillo-inositol degradation
	FERMENTATION_PWY	Cancer-adjacent tissue	0.102031	7.70586e-22	1.54117e-19	Fermentation	mixed acid fermentation
	PWY_7211	Cancer-adjacent tissue	0.101172	1.81295e-28	3.62589e-26	Nucleoside and Nucleotide Biosynthesis	superpathway of pyrimidine deoxyribonucleotides de novo biosynthesis
	PWY_6969	Cancer-adjacent tissue	0.0987475	3.814e-23	7.628e-21	TCA cycle	TCA cycle V (2-oxoglutarate:ferredoxin oxidoreductase)
	PWY0_1261	Cancer-adjacent tissue	0.0983603	6.52792e-34	1.30558e-31	Secondary Metabolite Degradation	anhydromuropeptides recycling
	SALVADEHYPOX_PWY	Cancer-adjacent tissue	0.0921467	3.33556e-24	6.67113e-22	Nucleoside and Nucleotide Degradation	adenosine nucleotides degradation II
	PWY_6901	Cancer-adjacent tissue	0.090725	1.67572e-32	3.35143e-30	Carbohydrate Degradation	superpathway of glucose and xylose degradation
	PWYG_321	Cancer-adjacent tissue	0.087599	1.65524e-31	3.31049e-29	Fatty Acid and Lipid Biosynthesis	mycolate biosynthesis
	PWY_6353	Cancer-adjacent tissue	0.086165	7.0545e-25	1.4109e-22	Nucleoside and Nucleotide Degradation	purine nucleotides degradation II (aerobic)
	ARGSYN_PWY	Cancer-adjacent tissue	0.0826699	2.64959e-17	5.29917e-15	Amino Acid Biosynthesis	L-arginine biosynthesis I (via L-ornithine)
	PWY_7400	Cancer-adjacent tissue	0.0824843	2.87449e-17	5.74897e-15	Amino Acid Biosynthesis	L-arginine biosynthesis IV (archaebacteria)
	ARGSYNBSUB_PWY	Cancer-adjacent tissue	0.0740689	4.10398e-18	8.20796e-16	Amino Acid Biosynthesis	L-arginine biosynthesis II (acetyl cycle)
	PWY_6608	Cancer-adjacent tissue	0.0699644	1.04201e-16	2.08402e-14	Nucleoside and Nucleotide Degradation	guanosine nucleotides degradation III
	PWY0_1061	Cancer-adjacent tissue	0.0680482	1.17238e-21	2.34476e-19	Amino Acid Biosynthesis	superpathway of L-alanine biosynthesis
	PWY_5918	Cancer-adjacent tissue	0.0655504	7.2926e-18	1.45852e-15	Cofactor, Carrier, and Vitamin Biosynthesis	superpathay of heme biosynthesis from glutamate
	HEME_BIOSYNTHESIS_II	Cancer-adjacent tissue	0.0654933	5.06302e-18	1.01261e-15	Cofactor, Carrier, and Vitamin Biosynthesis	heme biosynthesis I (aerobic)
	ARG+POLYAMINE_SYN	Cancer-adjacent tissue	0.0653632	2.85515e-23	5.7103e-21	Amine and Polyamine Biosynthesis	superpathway of arginine and polyamine biosynthesis
	PWY_5154	Cancer-adjacent tissue	0.0532742	5.78216e-19	1.15643e-16	Amino Acid Biosynthesis	L-arginine biosynthesis III (via N-acetyl-L-citrulline)
	P161_PWY	Cancer-adjacent tissue	0.0441079	2.46946e-09	4.93891e-07	Carboxylate Degradation	acetylene degradation
	P441_PWY	Cancer-adjacent tissue	0.0273593	6.76825e-11	1.35365e-08	Carboxylate Degradation	superpathway of N-acetylneuraminate degradation
	POLYAMSYN_PWY	Cancer-adjacent tissue	0.0252503	5.7772e-14	1.15544e-11	Amine and Polyamine Biosynthesis	superpathway of polyamine biosynthesis I
	GLUTORN_PWY	Cancer-adjacent tissue	0.0237752	0.000183485	0.036697	Amino Acid Biosynthesis	L-ornithine biosynthesis
	ARGORNPROST_PWY	Cancer-adjacent tissue	0.0198505	9.99595e-08	1.99919e-05	Interconversion	arginine, ornithine and proline interconversion
	RHAMCAT_PWY	Cancer-adjacent tissue	0.0101034	0.000103327	0.0206654	Carbohydrate Degradation	L-rhamnose degradation I

### Sheet: Supp Table 7 posthoc Picrust2
Supplementary Table 7: Post-hoc test for KW significant Picrust2 Metacyc for cancer to non-cancer tissue and cancer to Cancer-adjacent comparison	Cancer - Cancer-adjacent	Superclass1	Superclass2	Below threshold?	P value	Mean rank of Cancer	Mean rank of Cancer-adjacent	Mean rank diff.	Mann-Whitney U	Adjusted P Value	Mean of Cancer	Mean of Cancer-adjacent	Difference	SE of difference		Cancer- noncancer	Superclass1	Superclass2	Below threshold?	P value	Mean rank of Cancer	Mean rank of Non-cancer	Mean rank diff.	Mann-Whitney U	Adjusted P Value	Mean of Cancer	Mean of Non-cancer	Difference	SE of difference
	cis-vaccenate biosynthesis	Biosynthesis	Fatty Acid and Lipid Biosynthesis	Yes	7.15621e-05	346.669	286.8	59.8692	40325	0.0261202	5.2594	4.21434	1.04506	0.22662		ubiquinol-10 biosynthesis (prokaryotic)	Biosynthesis	Cofactor, Carrier, and Vitamin Biosynthesis	Yes	<0.000000000000001	411.179	193.722	217.458	16759	<0.000000000000001	1.41805	-2.5474	3.96544	0.26678
	CMP-legionaminate biosynthesis I	Biosynthesis	Carbohydrate Biosynthesis	Yes	5.43551e-07	352.732	277.196	75.5363	37924	0.000198396	1.07633	-0.596671	1.673	0.326085		ubiquinol-7 biosynthesis (prokaryotic)	Biosynthesis	Cofactor, Carrier, and Vitamin Biosynthesis	Yes	<0.000000000000001	411.179	193.722	217.458	16759	<0.000000000000001	1.41805	-2.5474	3.96544	0.26678
	cob(II)yrinate a,c-diamide biosynthesis I (early cobalt insertion)	Biosynthesis	Cofactor, Carrier, and Vitamin Biosynthesis	Yes	8.59721e-06	349.462	282.376	67.0861	39219	0.00313798	2.57889	0.999517	1.57937	0.307217		ubiquinol-8 biosynthesis (prokaryotic)	Biosynthesis	Cofactor, Carrier, and Vitamin Biosynthesis	Yes	<0.000000000000001	411.179	193.722	217.458	16759	<0.000000000000001	1.41805	-2.5474	3.96544	0.26678
	L-lysine fermentation to acetate and butanoate	Degradation/Utilization/Assimilation	Amino Acid Degradation	Yes	8.34601e-05	346.455	287.14	59.3145	40410	0.0304629	1.80684	0.184406	1.62243	0.347592		ubiquinol-9 biosynthesis (prokaryotic)	Biosynthesis	Cofactor, Carrier, and Vitamin Biosynthesis	Yes	<0.000000000000001	411.179	193.722	217.458	16759	<0.000000000000001	1.41805	-2.5474	3.96544	0.26678
	ppGpp biosynthesis	Biosynthesis	Metabolic Regulator Biosynthesis	Yes	0.000100924	346.187	287.564	58.6229	40516	0.0368371	3.11363	2.14409	0.969537	0.279214		superpathway of L-methionine biosynthesis (by sulfhydrylation)	Biosynthesis	Amino Acid Biosynthesis	Yes	<0.000000000000001	409.131	196.902	212.229	17570	<0.000000000000001	2.46436	-1.23244	3.69681	0.263486
	pyruvate fermentation to acetate and lactate II	Degradation/Utilization/Assimilation	Carboxylate Degradation	Yes	2.82646e-05	347.929	284.804	63.1253	39826	0.0103166	4.8303	3.72242	1.10788	0.243351		superpathway of ubiquinol-8 biosynthesis (prokaryotic)	Biosynthesis	Cofactor, Carrier, and Vitamin Biosynthesis	Yes	<0.000000000000001	407.593	199.29	208.303	18179	<0.000000000000001	1.08733	-2.57837	3.6657	0.275753
	superpathway of L-aspartate and L-asparagine biosynthesis	Biosynthesis	Amino Acid Biosynthesis	Yes	5.62137e-05	347.003	286.272	60.7305	40193	0.020518	4.56649	3.46868	1.09781	0.246882		inosine-5'-phosphate biosynthesis III	Biosynthesis	Nucleoside and Nucleotide Biosynthesis	Yes	<0.000000000000001	390.444	225.922	164.523	24970	<0.000000000000001	3.5497	0.150037	3.39967	0.315625
																superpathway of sulfate assimilation and cysteine biosynthesis	Degradation/Utilization/Assimilation	Inorganic Nutrient Metabolism	Yes	<0.000000000000001	400.515	210.282	190.233	20982	<0.000000000000001	2.72796	-0.656451	3.38441	0.290172
																TCA cycle VII (acetate-producers)	Generation of Precursor Metabolites and Energy	TCA cycle	Yes	<0.000000000000001	402.235	207.612	194.623	20301	<0.000000000000001	1.97483	-1.20317	3.178	0.284737
																pentose phosphate pathway	Generation of Precursor Metabolites and Energy	Pentose Phosphate Pathways	Yes	<0.000000000000001	391.412	224.42	166.992	24587	<0.000000000000001	3.08412	-0.0900628	3.17418	0.330408
																reductive TCA cycle I	Degradation/Utilization/Assimilation	C1 Compound Utilization and Assimilation	Yes	<0.000000000000001	399.035	212.58	186.455	21568	<0.000000000000001	2.10202	-0.969182	3.07121	0.287002
																superpathway of histidine, purine, and pyrimidine biosynthesis	Superpathways	Superpathways	Yes	<0.000000000000001	395.126	218.651	176.475	23116	<0.000000000000001	1.81747	-1.20468	3.02215	0.299872
																L-methionine biosynthesis III	Biosynthesis	Amino Acid Biosynthesis	Yes	<0.000000000000001	384.927	234.49	150.437	27155	<0.000000000000001	3.86306	0.896385	2.96667	0.326201
																TCA cycle VIII (helicobacter)	Generation of Precursor Metabolites and Energy	TCA cycle	Yes	<0.000000000000001	393.937	220.498	173.439	23587	<0.000000000000001	1.98966	-0.80943	2.79908	0.297212
																aerobic respiration I (cytochrome c)	Generation of Precursor Metabolites and Energy	Electron Transfer Chains	Yes	<0.000000000000001	387.407	230.639	156.767	26173	<0.000000000000001	2.74242	0.0141669	2.72825	0.291413
																mixed acid fermentation	Generation of Precursor Metabolites and Energy	Fermentation	Yes	<0.000000000000001	379.081	243.569	135.512	29470	<0.000000000000001	3.74988	1.03971	2.71017	0.317769
																superpathway of L-lysine, L-threonine and L-methionine biosynthesis I	Biosynthesis	Amino Acid Biosynthesis	Yes	<0.000000000000001	385.485	233.624	151.861	26934	<0.000000000000001	3.4864	0.803106	2.6833	0.296909
																superpathway of purine deoxyribonucleosides degradation	Degradation/Utilization/Assimilation	Nucleoside and Nucleotide Degradation	Yes	<0.000000000000001	374.24	251.086	123.154	31387	1.27e-13	3.17715	0.551731	2.62541	0.331372
																TCA cycle I (prokaryotic)	Generation of Precursor Metabolites and Energy	TCA cycle	Yes	<0.000000000000001	379.545	242.847	136.698	29286	<0.000000000000001	3.27215	0.658035	2.61412	0.312521
																aspartate superpathway	Superpathways	Superpathways	Yes	<0.000000000000001	386.275	232.396	153.879	26621	<0.000000000000001	3.3549	0.780308	2.57459	0.289907
																peptidoglycan maturation (meso-diaminopimelate containing)	Biosynthesis	Cell Structure Biosynthesis	Yes	3.7e-14	370.783	256.455	114.328	32756	1.3536e-11	4.04711	1.48014	2.56697	0.341134
																peptidoglycan biosynthesis IV (Enterococcus faecium)	Biosynthesis	Cell Structure Biosynthesis	Yes	<0.000000000000001	378.48	244.502	133.978	29708	<0.000000000000001	1.08936	-1.38558	2.47495	0.313816
																TCA cycle V (2-oxoglutarate:ferredoxin oxidoreductase)	Generation of Precursor Metabolites and Energy	TCA cycle	Yes	<0.000000000000001	377.361	246.239	131.122	30151	1e-15	3.18471	0.740201	2.44451	0.317281
																sucrose degradation IV (sucrose phosphorylase)	Degradation/Utilization/Assimilation	Carbohydrate Degradation	Yes	<0.000000000000001	386.513	232.027	154.485	26527	<0.000000000000001	1.11335	-1.28845	2.4018	0.309388
																mycolate biosynthesis	Biosynthesis	Fatty Acid and Lipid Biosynthesis	Yes	<0.000000000000001	381.338	240.063	141.276	28576	<0.000000000000001	0.648375	-1.65908	2.30745	0.362308
																superpathway of pyrimidine deoxyribonucleotides de novo biosynthesis	Biosynthesis	Nucleoside and Nucleotide Biosynthesis	Yes	<0.000000000000001	384.359	235.373	148.986	27380	<0.000000000000001	3.06931	0.788881	2.28043	0.281143
																taxadiene biosynthesis (engineered)	Biosynthesis	Secondary Metabolite Biosynthesis	Yes	2.37508e-10	363.472	267.808	95.6644	35651	8.66906e-08	3.21904	0.953698	2.26534	0.372338
																purine nucleotides degradation II (aerobic)	Degradation/Utilization/Assimilation	Nucleoside and Nucleotide Degradation	Yes	<0.000000000000001	378.293	244.792	133.501	29782	<0.000000000000001	1.63098	-0.629842	2.26082	0.303256
																L-arginine biosynthesis I (via L-ornithine)	Biosynthesis	Amino Acid Biosynthesis	Yes	5e-15	372.374	253.984	118.389	32126	1.647e-12	3.4143	1.1602	2.25411	0.303953
																L-arginine biosynthesis IV (archaebacteria)	Biosynthesis	Amino Acid Biosynthesis	Yes	5e-15	372.298	254.102	118.196	32156	1.824e-12	3.4093	1.15787	2.25143	0.30396
																L-lysine biosynthesis I	Biosynthesis	Amino Acid Biosynthesis	Yes	1.3428e-11	366.01	263.867	102.143	34646	4.90124e-09	4.05354	1.80441	2.24913	0.304335
																L-arginine biosynthesis II (acetyl cycle)	Biosynthesis	Amino Acid Biosynthesis	Yes	<0.000000000000001	374.283	251.02	123.263	31370	1.2e-13	3.30372	1.05479	2.24893	0.310933
																purine nucleobases degradation I (anaerobic)	Degradation/Utilization/Assimilation	Nucleoside and Nucleotide Degradation	Yes	<0.000000000000001	376.624	247.384	129.239	30443	4e-15	0.88185	-1.3613	2.24315	0.343378
																superpathway of L-alanine biosynthesis	Biosynthesis	Amino Acid Biosynthesis	Yes	<0.000000000000001	375.606	248.965	126.641	30846	1.8e-14	2.25313	0.098474	2.15466	0.329856
																adenosine nucleotides degradation II	Degradation/Utilization/Assimilation	Nucleoside and Nucleotide Degradation	Yes	<0.000000000000001	375.659	248.882	126.777	30825	1.7e-14	1.58947	-0.548333	2.1378	0.299047
																guanosine nucleotides degradation III	Degradation/Utilization/Assimilation	Nucleoside and Nucleotide Degradation	Yes	2.04e-13	369.455	258.518	110.937	33282	7.4392e-11	2.24822	0.279963	1.96826	0.315192
																superpathway of pyrimidine deoxyribonucleosides degradation	Degradation/Utilization/Assimilation	Nucleoside and Nucleotide Degradation	Yes	3.67038e-10	363.073	268.427	94.6458	35809	1.33969e-07	3.2288	1.34497	1.88383	0.310055
																superpathway of glucose and xylose degradation	Degradation/Utilization/Assimilation	Carbohydrate Degradation	Yes	<0.000000000000001	383.247	237.098	146.149	27820	<0.000000000000001	1.44849	-0.382439	1.83093	0.303137
																L-arginine biosynthesis III (via N-acetyl-L-citrulline)	Biosynthesis	Amino Acid Biosynthesis	Yes	2e-15	372.881	253.196	119.685	31925	8.29e-13	1.52182	-0.233669	1.75549	0.31233
																acetylene degradation	Degradation/Utilization/Assimilation	Carboxylate Degradation	Yes	2.08945e-08	359.152	274.518	84.6339	37362	7.6265e-06	3.35361	1.6764	1.67721	0.317544
																superpathway of arginine and polyamine biosynthesis	Biosynthesis	Amine and Polyamine Biosynthesis	Yes	<0.000000000000001	377.803	245.553	132.25	29976	<0.000000000000001	1.19147	-0.428789	1.62026	0.264604
																acetyl-CoA fermentation to butanoate II	Generation of Precursor Metabolites and Energy	Fermentation	Yes	1.75261e-06	354.275	282.09	72.1851	39293	0.000639703	1.65413	0.203895	1.45023	0.395681
																purine ribonucleosides degradation	Degradation/Utilization/Assimilation	Nucleoside and Nucleotide Degradation	Yes	2.70394e-08	358.886	274.929	83.957	37467	9.86937e-06	2.85923	1.42276	1.43648	0.341781
																palmitate biosynthesis II (bacteria and plants)	Biosynthesis	Fatty Acid and Lipid Biosynthesis	Yes	3.6e-14	370.811	256.412	114.399	32745	1.3055e-11	1.12034	-0.254027	1.37437	0.330248
																superpathway of L-methionine biosynthesis (transsulfuration)	Biosynthesis	Amino Acid Biosynthesis	Yes	2.45826e-07	356.528	278.592	77.9356	38401	8.97263e-05	4.07473	2.7041	1.37063	0.320674
																superpathway of N-acetylneuraminate degradation	Degradation/Utilization/Assimilation	Carboxylate Degradation	Yes	6.536e-10	362.538	269.259	93.2791	36021	2.38564e-07	2.31857	0.998272	1.3203	0.300575
																superpathway of S-adenosyl-L-methionine biosynthesis	Superpathways	Superpathways	Yes	1.94624e-07	356.785	278.192	78.5932	38299	7.10378e-05	4.0627	2.7758	1.2869	0.312246
																L-methionine biosynthesis I	Biosynthesis	Amino Acid Biosynthesis	Yes	6.70936e-07	355.396	280.349	75.0474	38849	0.000244892	3.81717	2.56566	1.25152	0.310955
																L-glutamate and L-glutamine biosynthesis	Biosynthesis	Amino Acid Biosynthesis	Yes	6.34683e-06	352.705	284.529	68.1751	39915	0.00231659	2.37596	1.15307	1.22289	0.331736
																L-tryptophan biosynthesis	Biosynthesis	Amino Acid Biosynthesis	Yes	5.38979e-05	349.886	288.906	60.9805	41031	0.0196727	4.13565	2.94628	1.18937	0.296191
																superpathway of hexitol degradation (bacteria)	Degradation/Utilization/Assimilation	Secondary Metabolite Degradation	Yes	1.9213e-08	359.237	274.384	84.8531	37328	7.01275e-06	0.40485	-0.777824	1.18267	0.267424
																superpathway of polyamine biosynthesis I	Biosynthesis	Amine and Polyamine Biosynthesis	Yes	8.235e-12	366.427	263.22	103.207	34481	3.00593e-09	1.21433	0.136724	1.0776	0.277565
																superpathway of UDP-glucose-derived O-antigen building blocks biosynthesis	Biosynthesis	Carbohydrate Biosynthesis	Yes	5.4006e-11	364.801	265.745	99.0554	35125	1.9712e-08	2.25153	1.19665	1.05488	0.310228
																glucose and glucose-1-phosphate degradation	Degradation/Utilization/Assimilation	Carbohydrate Degradation	Yes	2.44593e-06	353.876	282.71	71.1665	39451	0.000892766	1.96778	1.14387	0.82391	0.376061
																superpathway of L-threonine biosynthesis	Biosynthesis	Amino Acid Biosynthesis	Yes	3.34974e-06	298.505	368.698	-70.193	39602	0.00122265	4.85361	5.87176	-1.01815	0.309428
																fatty acid elongation -- saturated	Biosynthesis	Fatty Acid and Lipid Biosynthesis	Yes	3.64032e-10	288.919	383.584	-94.6651	35806	1.32872e-07	4.21983	5.80524	-1.58541	0.31195
																superpathway of aromatic amino acid biosynthesis	Biosynthesis	Amino Acid Biosynthesis	Yes	1.1e-14	280.308	396.957	-116.649	32396	4.098e-12	4.78894	6.68623	-1.89729	0.293735
																chorismate biosynthesis I	Biosynthesis	Aromatic Compound Biosynthesis	Yes	4e-15	279.598	398.059	-118.46	32115	1.587e-12	4.74524	6.6482	-1.90296	0.294024
																polyisoprenoid biosynthesis (E. coli)	Biosynthesis	Polyprenyl Biosynthesis	Yes	<0.000000000000001	276.702	402.557	-125.855	30968	2.8e-14	4.7807	6.70993	-1.92924	0.284993
																tetrapyrrole biosynthesis II (from glycine)	Biosynthesis	Tetrapyrrole Biosynthesis	Yes	<0.000000000000001	276.182	403.365	-127.183	30762	1.3e-14	4.58265	6.54526	-1.96261	0.266575
																L-lysine biosynthesis III	Biosynthesis	Amino Acid Biosynthesis	Yes	<0.000000000000001	276.182	403.365	-127.183	30762	1.3e-14	4.79697	6.7695	-1.97252	0.263902
																tetrapyrrole biosynthesis I (from glutamate)	Biosynthesis	Tetrapyrrole Biosynthesis	Yes	<0.000000000000001	275.79	403.973	-128.182	30607	8e-15	4.63542	6.61305	-1.97763	0.267222
																phosphopantothenate biosynthesis I	Biosynthesis	Cofactor, Carrier, and Vitamin Biosynthesis	Yes	<0.000000000000001	277.856	400.765	-122.909	31425	1.45e-13	4.36924	6.38725	-2.01801	0.272134
																superpathway of pyrimidine nucleobases salvage	Biosynthesis	Nucleoside and Nucleotide Biosynthesis	Yes	<0.000000000000001	274.826	405.471	-130.645	30225	2e-15	5.03763	7.08057	-2.04295	0.274371
																GDP-mannose biosynthesis	Biosynthesis	Carbohydrate Biosynthesis	Yes	<0.000000000000001	276.659	402.624	-125.964	30951	2.7e-14	4.33917	6.3852	-2.04604	0.266725
																O-antigen building blocks biosynthesis (E. coli)	Biosynthesis	Carbohydrate Biosynthesis	Yes	1.3e-14	280.419	396.784	-116.365	32440	4.748e-12	4.38198	6.43178	-2.0498	0.309481
																superpathway of L-serine and glycine biosynthesis I	Biosynthesis	Amino Acid Biosynthesis	Yes	<0.000000000000001	276.321	403.149	-126.828	30817	1.6e-14	4.67759	6.72906	-2.05147	0.273127
																glycolysis II (from fructose 6-phosphate)	Generation of Precursor Metabolites and Energy	Glycolysis	Yes	<0.000000000000001	273.298	407.843	-134.545	29620	<0.000000000000001	4.93755	7.10785	-2.1703	0.273194
																gluconeogenesis I	Biosynthesis	Carbohydrate Biosynthesis	Yes	<0.000000000000001	276.75	402.482	-125.732	30987	3.1e-14	4.64921	6.83371	-2.1845	0.280886
																glycolysis I (from glucose 6-phosphate)	Generation of Precursor Metabolites and Energy	Glycolysis	Yes	<0.000000000000001	273.035	408.251	-135.216	29516	<0.000000000000001	5.00444	7.19604	-2.1916	0.274412
																UDP-N-acetyl-D-glucosamine biosynthesis I	Biosynthesis	Carbohydrate Biosynthesis	Yes	<0.000000000000001	272.394	409.247	-136.853	29262	<0.000000000000001	4.76738	7.02205	-2.25468	0.268988
																phosphatidylglycerol biosynthesis I (plastidic)	Biosynthesis	Fatty Acid and Lipid Biosynthesis	Yes	<0.000000000000001	272.902	408.459	-135.557	29463	<0.000000000000001	4.98365	7.27854	-2.2949	0.278508
																phosphatidylglycerol biosynthesis II (non-plastidic)	Biosynthesis	Fatty Acid and Lipid Biosynthesis	Yes	<0.000000000000001	272.902	408.459	-135.557	29463	<0.000000000000001	4.98365	7.27854	-2.2949	0.278508
																N10-formyl-tetrahydrofolate biosynthesis	Biosynthesis	Cofactor, Carrier, and Vitamin Biosynthesis	Yes	<0.000000000000001	272.97	408.353	-135.383	29490	<0.000000000000001	4.57873	6.89657	-2.31784	0.296913
																superpathway of phospholipid biosynthesis I (bacteria)	Biosynthesis	Fatty Acid and Lipid Biosynthesis	Yes	<0.000000000000001	272.124	409.667	-137.543	29155	<0.000000000000001	5.12329	7.46975	-2.34646	0.274295
																S-adenosyl-L-methionine cycle I	Biosynthesis	Cofactor, Carrier, and Vitamin Biosynthesis	Yes	<0.000000000000001	272.551	409.004	-136.453	29324	<0.000000000000001	4.5446	6.91803	-2.37343	0.290669
																UDP-N-acetylmuramoyl-pentapeptide biosynthesis II (lysine-containing)	Biosynthesis	Cell Structure Biosynthesis	Yes	<0.000000000000001	268.76	414.89	-146.13	27823	<0.000000000000001	5.22506	7.6403	-2.41524	0.243014
																queuosine biosynthesis	Macromolecule Modification	Nucleic Acid Processing	Yes	<0.000000000000001	271.48	410.667	-139.187	28900	<0.000000000000001	4.50011	6.91559	-2.41548	0.285813
																pyrimidine deoxyribonucleosides salvage	Biosynthesis	Nucleoside and Nucleotide Biosynthesis	Yes	<0.000000000000001	276.303	403.176	-126.873	30810	1.6e-14	3.85772	6.27329	-2.41557	0.32531
																peptidoglycan biosynthesis III (mycobacteria)	Biosynthesis	Cell Structure Biosynthesis	Yes	<0.000000000000001	268.581	415.169	-146.588	27752	<0.000000000000001	5.20478	7.62959	-2.42481	0.243038
																Kdo transfer to lipid IVA III (Chlamydia)	Biosynthesis	Cell Structure Biosynthesis	Yes	<0.000000000000001	275.965	403.702	-127.737	30676	1e-14	3.64605	6.07317	-2.42712	0.285125
																CDP-diacylglycerol biosynthesis I	Biosynthesis	Fatty Acid and Lipid Biosynthesis	Yes	<0.000000000000001	268.75	414.906	-146.156	27819	<0.000000000000001	5.38354	7.81724	-2.43371	0.231697
																CDP-diacylglycerol biosynthesis II	Biosynthesis	Fatty Acid and Lipid Biosynthesis	Yes	<0.000000000000001	268.75	414.906	-146.156	27819	<0.000000000000001	5.38354	7.81724	-2.43371	0.231697
																homolactic fermentation	Generation of Precursor Metabolites and Energy	Fermentation	Yes	<0.000000000000001	271.538	410.576	-139.039	28923	<0.000000000000001	4.47206	6.92013	-2.44806	0.272729
																Calvin-Benson-Bassham cycle	Biosynthesis	Carbohydrate Biosynthesis	Yes	<0.000000000000001	267.581	416.722	-149.141	27356	<0.000000000000001	5.32757	7.78037	-2.4528	0.243952
																pentose phosphate pathway (non-oxidative branch)	Generation of Precursor Metabolites and Energy	Pentose Phosphate Pathways	Yes	<0.000000000000001	267.922	416.192	-148.27	27491	<0.000000000000001	5.45183	7.92416	-2.47233	0.232287
																adenosine deoxyribonucleotides de novo biosynthesis II	Biosynthesis	Nucleoside and Nucleotide Biosynthesis	Yes	<0.000000000000001	268.154	415.831	-147.677	27583	<0.000000000000001	5.36566	7.85643	-2.49077	0.234495
																guanosine deoxyribonucleotides de novo biosynthesis II	Biosynthesis	Nucleoside and Nucleotide Biosynthesis	Yes	<0.000000000000001	268.154	415.831	-147.677	27583	<0.000000000000001	5.36566	7.85643	-2.49077	0.234495
																5-aminoimidazole ribonucleotide biosynthesis II	Biosynthesis	Nucleoside and Nucleotide Biosynthesis	Yes	<0.000000000000001	267.465	416.902	-149.437	27310	<0.000000000000001	5.23667	7.73325	-2.49658	0.232188
																superpathway of 5-aminoimidazole ribonucleotide biosynthesis	Biosynthesis	Nucleoside and Nucleotide Biosynthesis	Yes	<0.000000000000001	267.465	416.902	-149.437	27310	<0.000000000000001	5.23667	7.73325	-2.49658	0.232188
																5-aminoimidazole ribonucleotide biosynthesis I	Biosynthesis	Nucleoside and Nucleotide Biosynthesis	Yes	<0.000000000000001	267.379	417.035	-149.657	27276	<0.000000000000001	5.24687	7.74444	-2.49757	0.231853
																guanosine ribonucleotides de novo biosynthesis	Biosynthesis	Nucleoside and Nucleotide Biosynthesis	Yes	<0.000000000000001	266.806	417.925	-151.12	27049	<0.000000000000001	5.21912	7.7371	-2.51798	0.231268
																UDP-N-acetylmuramoyl-pentapeptide biosynthesis I (meso-diaminopimelate containing)	Biosynthesis	Cell Structure Biosynthesis	Yes	<0.000000000000001	267.52	416.816	-149.295	27332	<0.000000000000001	5.2288	7.74786	-2.51906	0.23416
																peptidoglycan biosynthesis I (meso-diaminopimelate containing)	Biosynthesis	Cell Structure Biosynthesis	Yes	<0.000000000000001	267.533	416.796	-149.263	27337	<0.000000000000001	5.21997	7.73991	-2.51995	0.234223
																methylerythritol phosphate pathway I	Biosynthesis	Secondary Metabolite Biosynthesis	Yes	<0.000000000000001	266.843	417.867	-151.023	27064	<0.000000000000001	5.03181	7.56402	-2.53221	0.247203
																methylerythritol phosphate pathway II	Biosynthesis	Secondary Metabolite Biosynthesis	Yes	<0.000000000000001	266.843	417.867	-151.023	27064	<0.000000000000001	5.03181	7.56402	-2.53221	0.247203
																cis-vaccenate biosynthesis	Biosynthesis	Fatty Acid and Lipid Biosynthesis	Yes	<0.000000000000001	267.699	416.537	-148.838	27403	<0.000000000000001	5.2594	7.79195	-2.53255	0.240461
																gondoate biosynthesis (anaerobic)	Biosynthesis	Fatty Acid and Lipid Biosynthesis	Yes	<0.000000000000001	267.785	416.404	-148.619	27437	<0.000000000000001	5.30195	7.8492	-2.54725	0.24139
																superpathway of adenosine nucleotides de novo biosynthesis I	Biosynthesis	Nucleoside and Nucleotide Biosynthesis	Yes	<0.000000000000001	267.028	417.58	-150.553	27137	<0.000000000000001	5.33437	7.88351	-2.54914	0.234947
																superpathway of adenosine nucleotides de novo biosynthesis II	Biosynthesis	Nucleoside and Nucleotide Biosynthesis	Yes	<0.000000000000001	266.917	417.753	-150.836	27093	<0.000000000000001	5.28661	7.84397	-2.55735	0.235315
																adenosine ribonucleotides de novo biosynthesis	Biosynthesis	Nucleoside and Nucleotide Biosynthesis	Yes	<0.000000000000001	266.879	417.812	-150.933	27078	<0.000000000000001	5.29911	7.85784	-2.55873	0.235457
																inosine-5'-phosphate biosynthesis I	Biosynthesis	Nucleoside and Nucleotide Biosynthesis	Yes	<0.000000000000001	266.316	418.686	-152.371	26855	<0.000000000000001	5.15748	7.76139	-2.60391	0.236997
																flavin biosynthesis I (bacteria and plants)	Biosynthesis	Cofactor, Carrier, and Vitamin Biosynthesis	Yes	<0.000000000000001	265.492	419.965	-154.472	26529	<0.000000000000001	4.95142	7.56637	-2.61495	0.241659
																superpathway of L-aspartate and L-asparagine biosynthesis	Biosynthesis	Amino Acid Biosynthesis	Yes	<0.000000000000001	270.965	411.467	-140.502	28696	<0.000000000000001	4.56649	7.19474	-2.62825	0.286218
																cob(II)yrinate a,c-diamide biosynthesis I (early cobalt insertion)	Biosynthesis	Cofactor, Carrier, and Vitamin Biosynthesis	Yes	<0.000000000000001	273.48	407.561	-134.081	29692	<0.000000000000001	2.57889	5.21335	-2.63446	0.360482
																tRNA charging	Biosynthesis	Aminoacyl-tRNA Charging	Yes	<0.000000000000001	267.374	417.043	-149.669	27274	<0.000000000000001	4.99592	7.63238	-2.63646	0.257542
																6-hydroxymethyl-dihydropterin diphosphate biosynthesis III (Chlamydia)	Biosynthesis	Cofactor, Carrier, and Vitamin Biosynthesis	Yes	<0.000000000000001	264.927	420.843	-155.916	26305	<0.000000000000001	4.94819	7.59246	-2.64427	0.240549
																incomplete reductive TCA cycle	Degradation/Utilization/Assimilation	C1 Compound Utilization and Assimilation	Yes	<0.000000000000001	273.876	406.945	-133.069	29849	<0.000000000000001	3.81724	6.46419	-2.64695	0.295195
																glycolysis III (from glucose)	Generation of Precursor Metabolites and Energy	Glycolysis	Yes	<0.000000000000001	265.692	419.655	-153.963	26608	<0.000000000000001	5.04914	7.70621	-2.65707	0.239633
																glycogen biosynthesis I (from ADP-D-Glucose)	Biosynthesis	Carbohydrate Biosynthesis	Yes	<0.000000000000001	268.462	415.353	-146.891	27705	<0.000000000000001	4.36792	7.02826	-2.66034	0.272934
																chorismate biosynthesis from 3-dehydroquinate	Biosynthesis	Aromatic Compound Biosynthesis	Yes	<0.000000000000001	264.576	421.388	-156.812	26166	<0.000000000000001	5.04219	7.71534	-2.67315	0.236367
																6-hydroxymethyl-dihydropterin diphosphate biosynthesis I	Biosynthesis	Cofactor, Carrier, and Vitamin Biosynthesis	Yes	<0.000000000000001	263.907	422.427	-158.521	25901	<0.000000000000001	4.96047	7.66404	-2.70357	0.235164
																superpathway of GDP-mannose-derived O-antigen building blocks biosynthesis	Biosynthesis	Carbohydrate Biosynthesis	Yes	<0.000000000000001	270.513	412.169	-141.656	28517	<0.000000000000001	3.44256	6.14987	-2.70731	0.282256
																colanic acid building blocks biosynthesis	Biosynthesis	Carbohydrate Biosynthesis	Yes	<0.000000000000001	274.631	405.773	-131.141	30148	1e-15	3.02324	5.7365	-2.71326	0.30342
																superpathway of geranylgeranyl diphosphate biosynthesis II (via MEP)	Biosynthesis	Polyprenyl Biosynthesis	Yes	<0.000000000000001	265.432	420.059	-154.627	26505	<0.000000000000001	4.73842	7.49388	-2.75546	0.260862
																starch degradation V	Degradation/Utilization/Assimilation	Carbohydrate Degradation	Yes	<0.000000000000001	263.811	422.576	-158.766	25863	<0.000000000000001	4.75805	7.52785	-2.7698	0.254292
																adenine and adenosine salvage III	Biosynthesis	Nucleoside and Nucleotide Biosynthesis	Yes	<0.000000000000001	265.159	420.482	-155.323	26397	<0.000000000000001	4.86016	7.64189	-2.78173	0.249253
																4-deoxy-L-threo-hex-4-enopyranuronate degradation	Degradation/Utilization/Assimilation	Secondary Metabolite Degradation	Yes	<0.000000000000001	273.482	407.557	-134.075	29693	<0.000000000000001	1.57236	4.38557	-2.81321	0.367454
																pyruvate fermentation to acetate and lactate II	Degradation/Utilization/Assimilation	Carboxylate Degradation	Yes	<0.000000000000001	266.121	418.988	-152.867	26778	<0.000000000000001	4.8303	7.6474	-2.8171	0.262697
																lipid IVA biosynthesis	Biosynthesis	Cell Structure Biosynthesis	Yes	<0.000000000000001	265.621	419.765	-154.143	26580	<0.000000000000001	4.4296	7.3115	-2.8819	0.270952
																superpathway of tetrahydrofolate biosynthesis and salvage	Biosynthesis	Cofactor, Carrier, and Vitamin Biosynthesis	Yes	<0.000000000000001	265.058	420.639	-155.581	26357	<0.000000000000001	4.6071	7.49088	-2.88378	0.269399
																superpathway of tetrahydrofolate biosynthesis	Biosynthesis	Cofactor, Carrier, and Vitamin Biosynthesis	Yes	<0.000000000000001	264.828	420.996	-156.168	26266	<0.000000000000001	4.54507	7.44158	-2.89652	0.26931
																4-aminobutanoate degradation V	Degradation/Utilization/Assimilation	Amine and Polyamine Degradation	Yes	<0.000000000000001	261.641	425.945	-164.304	25004	<0.000000000000001	1.86259	4.76514	-2.90254	0.295655
																L-histidine degradation I	Degradation/Utilization/Assimilation	Amino Acid Degradation	Yes	<0.000000000000001	264.301	421.816	-157.515	26057	<0.000000000000001	3.89502	6.83926	-2.94424	0.282652
																ppGpp biosynthesis	Biosynthesis	Metabolic Regulator Biosynthesis	Yes	<0.000000000000001	267.073	417.51	-150.437	27155	<0.000000000000001	3.11363	6.18786	-3.07423	0.292618
																pyruvate fermentation to acetone	Generation of Precursor Metabolites and Energy	Fermentation	Yes	<0.000000000000001	265.462	420.012	-154.55	26517	<0.000000000000001	3.25658	6.40894	-3.15236	0.295936
																superpathway of N-acetylglucosamine, N-acetylmannosamine and N-acetylneuraminate degradation	Degradation/Utilization/Assimilation	Amine and Polyamine Degradation	Yes	<0.000000000000001	263.78	422.624	-158.843	25851	<0.000000000000001	2.72077	5.9446	-3.22383	0.318235
																L-glutamate degradation V (via hydroxyglutarate)	Degradation/Utilization/Assimilation	Amino Acid Degradation	Yes	<0.000000000000001	257.659	432.129	-174.47	23427	<0.000000000000001	1.57628	5.41135	-3.83507	0.3349
																L-lysine fermentation to acetate and butanoate	Degradation/Utilization/Assimilation	Amino Acid Degradation	Yes	<0.000000000000001	261.389	426.337	-164.948	24904	<0.000000000000001	1.80684	5.81136	-4.00452	0.353909

### Sheet: Supp Table 8 16S Wil-paired
Supplementary Table 8: 16S Wilcoxon matched-pairs signed rank test (unadjust)		Below threshold (unadjusted)?	P value	Sum of pos. ranks	Sum of neg. ranks	Sum of signed ranks (W)	Mean of Cancer	Mean of Cancer-adjacent	Difference	SE of difference
	Acinetobacter	Yes	3.35528e-06	27205	-14123	13082	0.210436	0.116596	0.0938405	0.0900439
	Actinobacillus	Yes	0.000175644	15384	-25944	-10560	-0.237603	-0.0380815	-0.199522	0.0780094
	Actinomyces	Yes	0.000713586	15901	-25427	-9526	0.392507	0.888642	-0.496135	0.125006
	Agathobacter	Yes	1.00403e-08	12600	-28728	-16128	0.0451142	0.382874	-0.33776	0.0791811
	Aggregatibacter	Yes	0.00583643	16784	-24544	-7760	-0.042393	-0.0170242	-0.0253688	0.0863453
	Alistipes	Yes	0.000389591	15672	-25656	-9984	-0.0922421	-0.104712	0.0124698	0.106044
	Alloprevotella	Yes	0.00241357	24934	-16394	8540	2.08527	1.58924	0.496031	0.173013
	Allorhizobium-Neorhizobium-Pararhizobium-Rhizobium	Yes	3.81e-13	30884	-10444	20440	-0.16173	-0.46436	0.30263	0.0615806
	Anaerostipes	Yes	0.0109034	17081	-24247	-7166	-0.304546	-0.292329	-0.0122174	0.0629334
	Anoxybacillus	Yes	7.54287e-09	12532	-28796	-16264	-0.200495	0.248388	-0.448884	0.10855
	Aquabacterium	Yes	8.09981e-05	26211	-15117	11094	-0.358942	-0.511734	0.152792	0.0403379
	Aquaspirillum.polymorphum.group	Yes	0.00495218	24619	-16709	7910	-0.487921	-0.543687	0.0557661	0.0196364
	Asticcacaulis	Yes	1.66273e-06	27406	-13922	13484	-0.438548	-0.547096	0.108548	0.0269979
	Atopobium	Yes	0.00906125	16991	-24337	-7346	0.314335	0.63512	-0.320785	0.130921
	Bacillus	Yes	7.42934e-07	13698	-27630	-13932	-0.167146	0.192889	-0.360035	0.0958056
	Bacteroides	Yes	4.68906e-07	13573	-27755	-14182	1.03569	1.45458	-0.418887	0.117789
	Bergeyella	Yes	0.00751809	24426	-16902	7524	0.148027	-0.186299	0.334326	0.103251
	Bifidobacterium	Yes	5.05663e-05	14960	-26368	-11408	0.627575	0.762717	-0.135143	0.11785
	Blautia	Yes	7.70541e-07	13708	-27620	-13912	0.13422	0.434809	-0.300589	0.0808587
	Bosea	Yes	3.09936e-06	27228	-14100	13128	-0.460568	-0.526281	0.0657135	0.0252629
	Bradyrhizobium	Yes	1.41e-13	31071	-10257	20814	-0.381749	-0.574521	0.192771	0.0249178
	Brevibacterium	Yes	6.02404e-08	28289	-13039	15250	-0.412626	-0.514671	0.102045	0.0367395
	Brevundimonas	Yes	1.23481e-05	26816	-14512	12304	-0.174279	-0.224366	0.050087	0.0666093
	Burkholderia-Caballeronia-Paraburkholderia	Yes	0.000169764	15372	-25956	-10584	-0.386516	-0.253978	-0.132537	0.0651419
	Butyricicoccus	Yes	0.0447355	23489	-17839	5650	-0.420916	-0.480371	0.059455	0.0611927
	Candidatus.Saccharimonas	Yes	0.00330296	24799	-16529	8270	-0.397478	-0.448672	0.0511937	0.0478239
	Catonella	Yes	0.000977585	25304	-16024	9280	0.930031	0.411674	0.518357	0.136679
	Caulobacter	Yes	0.00122522	25214	-16114	9100	-0.417488	-0.497039	0.079551	0.0353348
	Christensenellaceae.R-7.group	Yes	0.0250309	17510	-23818	-6308	-0.44594	-0.33181	-0.11413	0.0592054
	Clostridia.UCG-014	Yes	0.00640535	16827	-24501	-7674	0.411449	0.590809	-0.179359	0.100408
	Cutibacterium	Yes	0.000715436	15902	-25426	-9524	0.103236	0.184441	-0.0812049	0.0786115
	Deinococcus	Yes	0.0112637	24231	-17097	7134	-0.456491	-0.526045	0.0695538	0.0392548
	Delftia	Yes	4.117e-12	30421	-10907	19514	-0.377239	-0.521964	0.144724	0.0361047
	Emticicia	Yes	0.00151111	25129	-16199	8930	-0.511274	-0.552787	0.0415133	0.0126417
	env.OPS.17	Yes	0.00122522	25214	-16114	9100	-0.406918	-0.526995	0.120076	0.0342062
	Erythrobacter	Yes	1.403e-12	30633	-10695	19938	-0.264891	-0.548635	0.283744	0.0528724
	Flavobacterium	Yes	0.00474832	24638	-16690	7948	-0.204132	-0.386164	0.182032	0.0808116
	Fusobacterium	Yes	1.32061e-07	28089	-13239	14850	4.36926	3.27216	1.0971	0.196572
	Granulicatella	Yes	0.000540917	15795	-25533	-9738	0.571687	1.14706	-0.575373	0.163543
	Hydrogenophaga	Yes	0.00913681	24333	-16995	7338	-0.479342	-0.548365	0.0690233	0.025089
	Klebsiella	Yes	0.0157956	17267	-24061	-6794	-0.480661	-0.369371	-0.11129	0.0535491
	Lachnoclostridium	Yes	0.00784272	16922	-24406	-7484	-0.320974	-0.241975	-0.0789991	0.0618301
	Lautropia	Yes	0.00200561	16316	-25012	-8696	-0.0337596	0.254563	-0.288323	0.122386
	Megamonas	Yes	2.12438e-09	12237	-29091	-16854	0.142032	0.43196	-0.289928	0.0748482
	Megasphaera	Yes	0.0332246	17667	-23661	-5994	0.0436699	0.291184	-0.247514	0.0996091
	Mesorhizobium	Yes	1.279e-12	30651	-10677	19974	-0.390796	-0.577584	0.186788	0.0244585
	Methylobacterium-Methylorubrum	Yes	1.8776e-05	26686	-14642	12044	-0.0460489	-0.146276	0.100227	0.082934
	Microbacterium	Yes	0.00824881	24382	-16946	7436	-0.430708	-0.445417	0.014709	0.0537284
	Moraxella	Yes	2.64204e-07	13420	-27908	-14488	-0.510079	-0.384212	-0.125867	0.0353876
	Niveispirillum	Yes	0.000620074	25481	-15847	9634	-0.438206	-0.534988	0.0967816	0.0277741
	Pajaroellobacter	Yes	0.00100769	25292	-16036	9256	-0.463405	-0.540503	0.0770979	0.0227181
	Pannonibacter	Yes	0.00974177	24302	-17026	7276	-0.505557	-0.547809	0.0422525	0.0163201
	Paracoccus	Yes	0.00498508	16712	-24616	-7904	-0.0493086	-0.00952519	-0.0397835	0.0876401
	Parasutterella	Yes	6.11767e-05	15023	-26305	-11282	-0.412085	-0.219596	-0.192489	0.0652351
	Peptococcus	Yes	0.00106511	25270	-16058	9212	-0.132204	-0.411649	0.279445	0.0878886
	Phascolarctobacterium	Yes	0.00245944	16402	-24926	-8524	-0.253748	-0.2351	-0.0186479	0.0696167
	Phocaeicola	Yes	0.0017444	16258	-25070	-8812	-0.513458	-0.275905	-0.237553	0.0570239
	Prevotella	Yes	6.21035e-05	26300	-15028	11272	3.80418	2.97674	0.827437	0.207834
	Pyramidobacter	Yes	0.0284386	17580	-23748	-6168	-0.437726	-0.426598	-0.0111282	0.0540388
	Ralstonia	Yes	3e-15	31786	-9542	22244	-0.204489	-0.539972	0.335482	0.0465752
	Reyranella	Yes	0.0407351	17784	-23544	-5760	-0.516649	-0.441512	-0.0751366	0.0406202
	Rhodococcus	Yes	<0.000000000000001	32127	-9201	22926	-0.27898	-0.55828	0.2793	0.0366318
	Rothia	Yes	1.63353e-06	13917	-27411	-13494	0.92307	1.81193	-0.888859	0.166024
	Sediminibacterium	Yes	0.000367103	15650	-25678	-10028	-0.284983	-0.116506	-0.168476	0.0639301
	Selenomonas	Yes	0.0118478	24206	-17122	7084	0.885016	0.409639	0.475377	0.145037
	Serratia	Yes	1.1351e-10	11590	-29738	-18148	0.797202	1.25232	-0.455115	0.0812845
	Sphingomonas	Yes	0.00035923	25686	-15642	10044	-0.0536776	-0.222452	0.168775	0.0881493
	Staphylococcus	Yes	4.93555e-08	12989	-28339	-15350	0.0979617	0.380796	-0.282834	0.0982257
	Stenotrophomonas	Yes	6.65074e-10	11975	-29353	-17378	-0.440848	0.798754	-1.2396	0.180741
	Subdoligranulum	Yes	5.45414e-10	11931	-29397	-17466	-0.261792	-0.0206503	-0.241142	0.07643
	Succinivibrio	Yes	0.00522099	16733	-24595	-7862	-0.369027	-0.268053	-0.100974	0.0664256
	Sutterella	Yes	0.000115856	15239	-26089	-10850	-0.243404	-0.0517144	-0.191689	0.0729242
	Thermus	Yes	5.82457e-06	27043	-14285	12758	-0.507213	-0.548352	0.0411392	0.0147304
	Treponema	Yes	0.0219415	23889	-17439	6450	1.62096	1.17526	0.445696	0.151583
	Vibrionimonas	Yes	9e-15	31566	-9762	21804	-0.277642	-0.580208	0.302565	0.036277
	Vulcaniibacterium	Yes	1.13824e-08	28698	-12630	16068	-0.403524	-0.490615	0.087091	0.035159
	Abiotrophia	No	0.81487	20994	-20334	660	-0.341524	-0.317038	-0.0244861	0.0659009
	Absconditabacteriales.SR1.	No	0.848125	20394	-20934	-540	0.410347	0.379238	0.0311091	0.0993989
	Achromobacter	No	0.22744	22363	-18965	3398	-0.51884	-0.529197	0.0103571	0.0238514
	Alysiella	No	0.153912	22671	-18657	4014	-0.148944	-0.39673	0.247786	0.0894712
	Ammoniphilus	No	0.133678	18553	-22775	-4222	-0.399517	-0.172616	-0.226901	0.0808377
	Amnipila	No	0.180983	18781	-22547	-3766	-0.437237	-0.394693	-0.0425441	0.0606404
	Anaeroglobus	No	0.224444	18954	-22374	-3420	-0.482956	-0.434506	-0.0484508	0.0672942
	Aquiflexum	No	0.162286	18697	-22631	-3934	-0.548518	-0.514408	-0.0341097	0.0284697
	Brachybacterium	No	0.638811	20003	-21325	-1322	-0.481664	-0.458636	-0.0230281	0.046411
	Brevibacillus	No	0.554603	21496	-19832	1664	-0.452513	-0.373739	-0.0787731	0.0454366
	Bulleidia	No	0.606168	19938	-21390	-1452	-0.506372	-0.541146	0.0347741	0.0318764
	Butyrivibrio	No	0.139291	18583	-22745	-4162	-0.308066	-0.300423	-0.00764254	0.0776694
	Campylobacter	No	0.244573	22302	-19026	3276	2.19359	1.9581	0.235493	0.18104
	Capnocytophaga	No	0.0657479	23254	-18074	5180	1.94265	1.5684	0.374248	0.158715
	Cardiobacterium	No	0.0730486	18141	-23187	-5046	-0.450334	-0.405443	-0.0448906	0.0532025
	Centipeda	No	0.0807524	18206	-23122	-4916	-0.409162	-0.383553	-0.0256093	0.0600855
	Cetobacterium	No	0.727956	21154	-20174	980	-0.450429	-0.522049	0.0716207	0.0450682
	Chryseobacterium	No	0.401935	21844	-19484	2360	-0.44676	-0.456237	0.00947695	0.0377483
	Cloacibacterium	No	0.897938	20483	-20845	-362	-0.377614	-0.4066	0.0289864	0.0699417
	Clostridia.vadinBB60.group	No	0.613635	19953	-21375	-1422	-0.287083	-0.292364	0.00528047	0.0698513
	Colidextribacter	No	0.205019	22448	-18880	3568	-0.476628	-0.489719	0.0130913	0.0535257
	Comamonas	No	0.81046	20326	-21002	-676	-0.407518	-0.234869	-0.17265	0.0678137
	Corynebacterium	No	0.444285	21741	-19587	2154	-0.258605	-0.126263	-0.132343	0.0818545
	Curvibacter	No	0.685179	21235	-20093	1142	-0.556798	-0.570659	0.0138607	0.0281911
	Defluviitaleaceae.UCG-011	No	0.0675409	23237	-18091	5146	-0.324914	-0.475616	0.150702	0.0726513
	Desulfobulbus	No	0.754801	20224	-21104	-880	-0.554094	-0.539517	-0.0145769	0.0358679
	Desulfovibrio	No	0.10961	18412	-22916	-4504	-0.53806	-0.475302	-0.0627583	0.0342803
	Dialister	No	0.561768	21481	-19847	1634	0.598245	0.545472	0.0527737	0.127014
	Eggerthia	No	0.217739	18929	-22399	-3470	-0.505017	-0.502094	-0.00292311	0.0468416
	Eikenella	No	0.29637	22134	-19194	2940	0.172654	0.104404	0.0682498	0.10055
	Enhydrobacter	No	0.971373	20715	-20613	102	-0.285477	-0.349148	0.0636708	0.0746949
	Ensifer	No	0.272093	19118	-22210	-3092	-0.495356	-0.497952	0.00259699	0.0406201
	Enterobacter	No	0.896814	20481	-20847	-366	-0.513492	-0.522894	0.00940185	0.0417932
	Enterococcus	No	0.134972	22768	-18560	4208	-0.461091	-0.468082	0.00699069	0.0491636
	Erysipelotrichaceae.UCG-006	No	0.437125	19570	-21758	-2188	-0.570813	-0.550061	-0.0207517	0.0270089
	Escherichia-Shigella	No	0.915958	20813	-20515	298	-0.293602	-0.203668	-0.0899344	0.0684823
	Eubacterium	No	0.299669	19204	-22124	-2920	2.24701	2.27879	-0.0317712	0.103378
	F0058	No	0.106184	18390	-22938	-4548	-0.239764	-0.0402153	-0.199549	0.0902488
	Faecalibacterium	No	0.847012	20392	-20936	-544	-0.241141	-0.284965	0.0438244	0.0739059
	Faucicola	No	0.403533	19488	-21840	-2352	-0.555491	-0.542504	-0.0129866	0.0200358
	Filifactor	No	0.860949	20911	-20417	494	0.26557	0.261204	0.00436612	0.119314
	Finegoldia	No	0.994047	20653	-20675	-22	-0.481975	-0.423046	-0.0589289	0.0423868
	Flexilinea	No	0.466163	19638	-21690	-2052	-0.556816	-0.522956	-0.0338599	0.037877
	Fretibacterium	No	0.124191	18500	-22828	-4328	-0.446488	-0.313728	-0.13276	0.0717705
	Fusicatenibacter	No	0.636274	19998	-21330	-1332	-0.320104	-0.29296	-0.027144	0.0714779
	Gemella	No	0.0727081	23190	-18138	5052	2.27238	1.87682	0.395565	0.167129
	Glutamicibacter	No	0.167691	22606	-18722	3884	-0.547592	-0.547119	-0.000473069	0.0268259
	Haemophilus	No	0.932891	20783	-20545	238	1.55865	1.43792	0.12073	0.158926
	Halomonas	No	0.112477	18430	-22898	-4468	-0.502494	-0.286976	-0.215518	0.0664582
	Johnsonella	No	0.682048	21241	-20087	1154	0.424001	0.345252	0.0787491	0.115002
	Kingella	No	0.0968435	18327	-23001	-4674	-0.276514	-0.21117	-0.0653439	0.100311
	Kocuria	No	0.547956	19818	-21510	-1692	-0.419814	-0.441227	0.0214135	0.0519409
	Lachnoanaerobaculum	No	0.175938	22569	-18759	3810	0.882221	0.712354	0.169867	0.133452
	Lactobacillus	No	0.717308	20154	-21174	-1020	0.0488669	-0.041823	0.0906899	0.123865
	Lentimicrobium	No	0.341524	22003	-19325	2678	0.295365	0.0485089	0.246857	0.11044
	Leptotrichia	No	0.388896	21877	-19451	2426	2.06499	1.90045	0.164536	0.193304
	Lysobacter	No	0.981574	20631	-20697	-66	-0.509583	-0.443421	-0.0661623	0.037112
	Massilia	No	0.530116	19780	-21548	-1768	-0.345544	-0.267743	-0.0778013	0.0613794
	Micrococcus	No	0.14101	22736	-18592	4144	-0.376274	-0.36514	-0.0111341	0.0663006
	Mobiluncus	No	0.666994	20058	-21270	-1212	-0.510859	-0.532223	0.0213641	0.0508782
	Mogibacterium	No	0.95042	20576	-20752	-176	-0.314771	-0.276787	-0.0379838	0.0676125
	Morganella	No	0.420132	21799	-19529	2270	-0.40469	-0.535308	0.130619	0.0582138
	Mycoplasma	No	0.0777147	23147	-18181	4966	0.465485	0.118761	0.346724	0.116125
	Neisseria	No	0.12842	18524	-22804	-4280	2.34572	2.6777	-0.331976	0.191298
	Noviherbaspirillum	No	0.187797	18810	-22518	-3708	-0.50725	-0.428429	-0.0788212	0.0440579
	Novosphingobium	No	0.219602	22392	-18936	3456	-0.507171	-0.461529	-0.045642	0.0366709
	Olsenella	No	0.268695	22221	-19107	3114	-0.462617	-0.463735	0.00111716	0.0442294
	Oribacterium	No	0.487289	19686	-21642	-1956	0.388813	0.438539	-0.0497256	0.127115
	P5D1-392	No	0.301993	19211	-22117	-2906	-0.169873	-0.19728	0.0274069	0.0772293
	Paenibacillus	No	0.747791	21117	-20211	906	-0.388927	-0.255193	-0.133733	0.0608749
	Parabacteroides	No	0.15494	18662	-22666	-4004	-0.41387	-0.326002	-0.0878677	0.0644746
	Paraprevotella	No	0.41158	21820	-19508	2312	-0.440336	-0.397806	-0.0425308	0.0510008
	Parasegetibacter	No	0.919342	20807	-20521	286	-0.562929	-0.527763	-0.0351653	0.0352416
	Parvimonas	No	0.351351	21976	-19352	2624	1.60631	1.52536	0.0809504	0.15422
	Pelagibacterium	No	0.500751	21612	-19716	1896	-0.570108	-0.573875	0.00376729	0.0206666
	Pelomonas	No	0.0660615	23251	-18077	5174	-0.477718	-0.383079	-0.0946394	0.0538918
	Peptoanaerobacter	No	0.410771	21822	-19506	2316	-0.0245383	-0.327156	0.302617	0.101645
	Peptoniphilus	No	0.117053	18458	-22870	-4412	-0.256281	-0.227718	-0.0285636	0.0851052
	Peptostreptococcus	No	0.0934629	23025	-18303	4722	1.60601	1.33312	0.272894	0.141305
	Phenylobacterium	No	0.470522	21680	-19648	2032	-0.53394	-0.44698	-0.0869603	0.0463503
	Porphyromonas	No	0.269003	19108	-22220	-3112	2.30192	2.50399	-0.202069	0.172752
	Pseudomonas	No	0.763998	20241	-21087	-846	0.363483	0.371143	-0.00766039	0.091268
	Pseudopropionibacterium	No	0.566088	19856	-21472	-1616	-0.45495	-0.331541	-0.123409	0.0629037
	Pseudoxanthomonas	No	0.626672	21349	-19979	1370	-0.559238	-0.539803	-0.0194352	0.0314778
	Ramlibacter	No	0.207826	18891	-22437	-3546	-0.528134	-0.443818	-0.0843154	0.0399971
	Raoultella	No	0.867095	20900	-20428	472	-0.56745	-0.57345	0.00599993	0.0133682
	Rikenellaceae.RC9.gut.group	No	0.697756	21211	-20117	1094	-0.0144011	-0.14665	0.132249	0.102572
	Roseomonas	No	0.557464	19838	-21490	-1652	-0.510614	-0.504588	-0.00602542	0.051006
	Ruminococcus	No	0.486844	19685	-21643	-1958	0.293707	0.34204	-0.0483324	0.0635469
	Saccharimonadales	No	0.32554	22048	-19280	2768	-0.428422	-0.484169	0.0557468	0.0440926
	Shuttleworthia	No	0.46486	21693	-19635	2058	-0.486903	-0.47826	-0.00864231	0.0456231
	Sneathia	No	0.482846	19676	-21652	-1976	-0.371756	-0.412817	0.041061	0.0581586
	Solobacterium	No	0.97364	20711	-20617	94	0.3651	0.321794	0.0433062	0.113211
	Stomatobaculum	No	0.130215	18534	-22794	-4260	-0.00877757	0.191975	-0.200753	0.0956516
	Streptobacillus	No	0.591358	21420	-19908	1512	-0.427164	-0.513872	0.0867081	0.0524976
	Streptococcus	No	0.0580174	23332	-17996	5336	2.89768	2.60629	0.291387	0.186682
	Tannerella	No	0.451085	21725	-19603	2122	-0.157292	-0.193746	0.0364534	0.092403
	TM7x	No	0.64237	20010	-21318	-1308	-0.165717	-0.0169329	-0.148784	0.0968581
	Veillonella	No	0.0891033	23057	-18271	4786	1.57375	1.32232	0.251431	0.147436
	W5053	No	0.111834	18426	-22902	-4476	-0.459048	-0.406041	-0.0530069	0.0640411
	Zoogloea	No	0.0568055	23345	-17983	5362	-0.532756	-0.555509	0.0227526	0.0119469
